# Why Symptoms Linger in Quiescent Crohn’s Disease: Investigating the Impact of Sulfidogenic Microbes and Sulfur Metabolic Pathways

**DOI:** 10.1101/2024.09.08.24313266

**Authors:** Jonathan Golob, Krishna Rao, Jeffrey A. Berinstein, Prashant Singh, William D. Chey, Chung Owyang, Nobuhiko Kamada, Peter D.R. Higgins, Vincent Young, Shrinivas Bishu, Allen A. Lee

## Abstract

**Introduction:** Even in the absence of inflammation, persistent symptoms in patients with Crohn’s disease (CD) are prevalent and worsen quality of life. We previously demonstrated enrichment in sulfidogenic microbes in quiescent Crohn’s disease patients with (**qCD+S**) vs. without persistent GI symptoms (**qCD-S**). Thus, we hypothesized that sulfur metabolic pathways would be enriched in stool while differentially abundant microbes would be associated with important sulfur-metabolic pathways in qCD+S.

**Methods:** We performed a multi-center observational study nested within SPARC IBD. Quiescent inflammation was defined by fecal calprotectin level <150 mcg/g. Persistent symptoms were defined by CD-PRO2. Active CD (**aCD**) and non-IBD diarrhea-predominant irritable bowel syndrome (**IBS-D**) were included as controls.

**Results:** Thirty-nine patients with qCD+S, 274 qCD-S, 21 aCD, and 40 IBS-D underwent paired shotgun metagenomic sequencing and untargeted metabolomic profiling. The fecal metabolome in qCD+S was significantly different relative to qCD-S and IBS-D but not aCD. Patients with qCD+S were enriched in sulfur-containing amino acid pathways, including cysteine and methionine, as well as serine, glycine, and threonine. Glutathione and nicotinate/nicotinamide pathways were also enriched in qCD+S relative to qCD-S, suggestive of mitochondrial dysfunction, a downstream target of H_2_S signaling. Multi-omic integration demonstrated that enriched microbes in qCD+S were associated with important sulfur-metabolic pathways. Bacterial sulfur-metabolic genes, including *CTH*, *isfD*, *sarD*, and *asrC*, were dysregulated in qCD+S. Finally, sulfur metabolites with and without sulfidogenic microbes showed good accuracy in predicting presence of qCD+S.

**Discussion:** Microbial-derived sulfur pathways and downstream mitochondrial function are perturbed in qCD+S, which implicate H_2_S signaling in the pathogenesis of this condition. Future studies will determine whether targeting H_2_S pathways results in improved quality of life in qCD+S.

**Key Messages:** **What is Already Known**

- Even in the absence of inflammation, persistent gastrointestinal symptoms are common in Crohn’s disease.
- The microbiome is altered in quiescent Crohn’s disease patients with persistent symptoms, but the functional significance of these changes is unknown.

**What is New Here**

- Sulfur metabolites and sulfur metabolic pathways were enriched in stool in quiescent Crohn’s disease patients with persistent symptoms.
- Multi-omic integration showed enriched microbes were associated with important sulfur metabolic pathways in quiescent Crohn’s disease patients with persistent symptoms.

**How Can This Study Help Patient Care**

- Strategies to decrease sulfidogenic microbes and associated sulfur metabolic pathways could represent a novel strategy to improve quality of life in quiescent Crohn’s disease with persistent GI symptoms

## Supplemental Table 1 for "Why Symptoms Linger in Quiescent Crohn’s Disease: Investigating the Impact of Sulfidogenic Microbes and Sulfur Metabolic Pathways"

### Sheet: Supplemental Table 1
metabolite	estimate	p.value	p.adjust	label	sulfur_related
(12 or 13)-methylmyristate (a15:0 or i15:0)	-1.38339	0.00546636	0.0322116	qCD-S	NA
(12 or 13)-methylmyristate (a15:0 or i15:0)	-2.87735	5.22e-5	0.00157955	IBS_D	NA
(16 or 17)-methylstearate (a19:0 or i19:0)	1.14592	5.64e-4	0.00702028	qCD-S	NA
(3'-5')-adenylyladenosine*	2.13355	0.00151807	0.0137607	IBS_D	NA
(3'-5')-adenylyladenosine*	1.40243	0.00306792	0.0218914	qCD-S	NA
(3'-5')-adenylylcytidine	1.42844	0.00191325	0.0161455	qCD-S	NA
(3'-5')-adenylylcytidine	2.02833	0.00190031	0.016108	IBS_D	NA
(3'-5')-adenylylguanosine*	1.35795	0.00674498	0.0372005	qCD-S	NA
(3'-5')-adenylylguanosine*	2.07699	0.00352823	0.0238722	IBS_D	NA
(3'-5')-adenylyluridine	1.44111	0.00184492	0.0157441	qCD-S	NA
(3'-5')-adenylyluridine	1.95483	0.00289495	0.0212577	IBS_D	NA
(3'-5')-cytidylylcytidine*	1.53424	0.00406215	0.0262206	IBS_D	NA
(3'-5')-cytidylylguanosine	1.28231	0.0161722	0.0687727	Active_CD	NA
(3'-5')-cytidylylguanosine	1.37627	0.00534811	0.0318616	IBS_D	NA
(3'-5')-cytidylyluridine*	1.59609	0.00363308	0.0242355	IBS_D	NA
(3'-5')-guanylyladenosine*	2.01121	7.82e-4	0.00879492	IBS_D	NA
(3'-5')-guanylyladenosine*	1.3881	9.99e-4	0.0103388	qCD-S	NA
(3'-5')-guanylylcytidine	1.50113	0.00128929	0.0122742	qCD-S	NA
(3'-5')-guanylylcytidine	2.16171	0.00109356	0.0109907	IBS_D	NA
(3'-5')-guanylyluridine	1.49055	8.72e-4	0.00948475	qCD-S	NA
(3'-5')-guanylyluridine	2.11439	8.75e-4	0.00948475	IBS_D	NA
(3'-5')-uridylylcytidine*	1.38912	0.00680099	0.0373805	IBS_D	NA
(3'-5')-uridylylguanosine	1.48499	0.00802561	0.0417308	IBS_D	NA
(3'-5')-uridylyluridine	1.60579	0.00323587	0.0225405	IBS_D	NA
(N(1) + N(8))-acetylspermidine	1.95258	0.00134184	0.0126473	IBS_D	UP
(R)-3-hydroxybutyrylcarnitine	1.65039	0.00844166	0.0432821	IBS_D	NA
(S)-3-hydroxybutyrylcarnitine	1.53693	0.00115975	0.0114018	qCD-S	NA
(S)-3-hydroxybutyrylcarnitine	2.32452	5.43e-4	0.00687642	IBS_D	NA
1-(1-enyl-oleoyl)-GPE (P-18:1)*	-1.49086	0.00891499	0.0450986	Active_CD	NA
1-(1-enyl-palmitoyl)-GPC (P-16:0)*	1.6839	8.67e-8	2.74e-5	qCD-S	NA
1-(1-enyl-palmitoyl)-GPC (P-16:0)*	1.43514	0.00111866	0.0111053	IBS_D	NA
1-(1-enyl-palmitoyl)-GPE (P-16:0)*	-1.2099	0.0188277	0.0766253	Active_CD	NA
1-(1-enyl-palmitoyl)-GPE (P-16:0)*	1.01132	0.00267382	0.0199431	qCD-S	NA
1-(1-enyl-stearoyl)-GPE (P-18:0)*	-1.18607	0.024437	0.0915498	Active_CD	NA
1-(1-enyl-stearoyl)-GPE (P-18:0)*	1.04464	0.00244737	0.0189776	qCD-S	NA
1-deoxysphinganine (m18:0)	-0.834877	0.0115894	0.054347	IBS_D	NA
1-linoleoyl-galactosylglycerol (18:2)*	1.24352	0.0029863	0.0215526	qCD-S	NA
1-linoleoyl-galactosylglycerol (18:2)*	1.33093	0.0247168	0.0920811	IBS_D	NA
1-linoleoyl-GPC (18:2)	1.23736	0.0040849	0.0262779	qCD-S	NA
1-linoleoyl-GPE (18:2)*	1.27637	0.00166095	0.0146238	qCD-S	NA
1-linoleoyl-GPE (18:2)*	1.50389	0.0088626	0.0448936	IBS_D	NA
1-linoleoyl-GPG (18:2)*	1.80567	7.07e-4	0.00819735	qCD-S	NA
1-linoleoyl-GPG (18:2)*	1.77679	0.0183305	0.0750047	IBS_D	NA
1-linoleoyl-GPI (18:2)*	1.11093	0.01565	0.067155	qCD-S	NA
1-methyl-5-imidazoleacetate	-1.96807	1.24e-4	0.00251716	qCD-S	NA
1-methyl-5-imidazoleacetate	-2.4432	7.62e-4	0.00859294	IBS_D	NA
1-methyl-5-imidazolelactate	1.10045	0.0114588	0.053916	qCD-S	NA
1-methylhistamine	1.89128	1.85e-4	0.00323851	IBS_D	NA
1-methylhistamine	1.19029	8.19e-4	0.00915138	qCD-S	NA
1-methylhistidine	2.61461	1.54e-5	7.87e-4	qCD-S	NA
1-methylhistidine	3.18084	1.99e-4	0.0033541	IBS_D	NA
1-oleoyl-GPC (18:1)	1.30681	0.00233514	0.0183565	qCD-S	NA
1-oleoyl-GPS (18:1)	-1.55605	0.0111758	0.0528652	Active_CD	NA
1-oleyl-sn-glycero-2',3'-cyclic phosphate (O-18:1)	-1.83732	3.23e-7	6.76e-5	Active_CD	NA
1-palmitoleoyl-GPC (16:1)*	1.7019	0.00122007	0.011793	IBS_D	NA
1-palmitoleoyl-GPC (16:1)*	1.86286	6.7e-7	9.77e-5	qCD-S	NA
1-palmitoyl-2-arachidonoyl-GPC (16:0/20:4n6)	-0.799501	0.00106653	0.010834	Active_CD	NA
1-palmitoyl-2-stearoyl-GPC (16:0/18:0)	-0.0129439	0.00102268	0.0105584	Active_CD	NA
1-palmitoyl-galactosylglycerol (16:0)*	-2.00421	1.03e-4	0.00226196	IBS_D	NA
1-palmitoyl-galactosylglycerol (16:0)*	-1.11989	0.00198817	0.0166295	qCD-S	NA
1-palmitoyl-GPC (16:0)	1.48835	2.57e-4	0.00403385	qCD-S	NA
1-palmitoyl-GPI (16:0)	1.51582	0.00253395	0.0193963	qCD-S	NA
1-palmitoyl-sulfoquinovopyranosyl-glycerol (16:0)*	1.28766	0.026453	0.0961904	IBS_D	NA
1-palmityl-GPC (O-16:0)	2.12149	1.38e-7	3.62e-5	qCD-S	NA
1-palmityl-GPC (O-16:0)	1.28013	0.0227058	0.0872539	IBS_D	NA
1-ribosyl-imidazoleacetate*	1.05711	0.00826963	0.0427471	IBS_D	NA
1-ribosyl-imidazoleacetate*	1.01984	3.19e-4	0.00470733	qCD-S	NA
1-stearoyl-2-arachidonoyl-GPC (18:0/20:4)	-0.26733	7.3e-4	0.00835367	Active_CD	NA
1-stearoyl-2-oleoyl-GPC (18:0/18:1)	-1.30462	7.77e-5	0.00193662	Active_CD	NA
1-stearoyl-GPC (18:0)	1.29447	0.00119353	0.011566	qCD-S	NA
1-stearoyl-GPE (18:0)	-1.65641	0.00380499	0.0250733	Active_CD	NA
1-stearoyl-GPE (18:0)	1.00911	0.00681708	0.0373805	qCD-S	NA
1-stearoyl-GPG (18:0)	-1.41189	0.00792038	0.0413546	Active_CD	NA
1-stearoyl-GPI (18:0)	1.6805	0.00123871	0.0118822	qCD-S	NA
1-stearoyl-GPS (18:0)*	-2.04211	7.01e-4	0.00815064	Active_CD	NA
1-stearoyl-GPS (18:0)*	1.04114	0.00785041	0.0411984	qCD-S	NA
1-stearyl-GPC (O-18:0)*	-1.45109	0.00768271	0.040542893000000003	Active_CD	NA
1-stearyl-GPC (O-18:0)*	1.8024	5.47e-7	8.63e-5	qCD-S	NA
1-stearyl-GPC (O-18:0)*	1.41242	0.00507331	0.030464	IBS_D	NA
1,2-dipalmitoyl-GPC (16:0/16:0)	-1.77777	0.0057108	0.0330126	Active_CD	NA
1,3-dimethylurate	1.86853	9.06e-4	0.00972831	Active_CD	NA
1,3-propanediol	1.17231	0.00310741	0.0220074	qCD-S	NA
1,3-propanediol	1.47286	0.0151916	0.0659265	Active_CD	NA
1,3-propanediol	2.11593	1.8e-4	0.00318012	IBS_D	NA
1,3,7-trimethylurate	1.61167	0.00982078	0.0484517	Active_CD	NA
1,7-dimethylurate	1.74273	0.0171037	0.0714168	Active_CD	NA
10-nonadecenoate (19:1n9)	1.52593	0.00104384	0.0106895	qCD-S	NA
11-hydroxytetrahydrocannabinol	0.759394	0.0256433	0.0945161	qCD-S	NA
12-dehydrocholate	1.74098	0.0247628	0.0920811	qCD-S	UP
12-dehydrocholate	2.4879	0.0237735	0.0899283	IBS_D	UP
12-ketolithocholate	-3.86463	6.21e-4	0.00751384	IBS_D	DOWN
2-aminobutyrate	1.73032	3.09e-6	2.72e-4	qCD-S	UP
2-aminobutyrate	2.25519	1.75e-5	8.37e-4	IBS_D	UP
2-aminophenol	1.03139	9.32e-4	0.00984204	Active_CD	NA
2-dimethylaminoethanol	0.4963	0.0108024	0.0514846	qCD-S	NA
2-hydroxy-3-methylvalerate	1.70429	0.0024217	0.0188415	qCD-S	NA
2-hydroxy-3-methylvalerate	2.20114	0.00571557	0.0330126	IBS_D	NA
2-hydroxy-4-(methylthio)butanoic acid	3.34451	1.91e-4	0.00329502	IBS_D	UP
2-hydroxy-4-(methylthio)butanoic acid	1.65618	0.00841459	0.0432017	qCD-S	UP
2-hydroxyacetaminophen sulfate*	1.3694	0.00821435	0.0425194	IBS_D	UP
2-hydroxyacetaminophen sulfate*	1.36982	1.9e-4	0.00329502	qCD-S	UP
2-hydroxyadipate	2.07257	0.0030847	0.0219698	IBS_D	NA
2-hydroxybutyrate/2-hydroxyisobutyrate	1.21427	3.74e-5	0.0013592	qCD-S	UP
2-hydroxybutyrate/2-hydroxyisobutyrate	1.08236	0.00906173	0.0455973	IBS_D	UP
2-hydroxydecanoate	-0.556563	0.0212367	0.0830519	qCD-S	NA
2-hydroxydecanoate	-0.891538	0.00938335	0.0466581	IBS_D	NA
2-hydroxyglutarate	1.90964	1.2e-4	0.00249001	IBS_D	NA
2-hydroxyglutarate	1.44078	3.95e-5	0.00139715	qCD-S	NA
2-iminopiperidine	-1.11238	8.65e-5	0.00207125	IBS_D	NA
2-methoxyacetaminophen sulfate*	0.540186	0.0207621	0.0820339	IBS_D	UP
2-methoxyacetaminophen sulfate*	0.566922	6.1e-4	0.00743227	qCD-S	UP
2-methyl-proline	-2.08641	5.88e-5	0.00168854	IBS_D	NA
2-methyl-proline	-1.67871	4.87e-6	3.84e-4	qCD-S	NA
2-methylbutyrylcarnitine (C5)	1.21444	0.00377359	0.0249531	qCD-S	NA
2-methylbutyrylcarnitine (C5)	1.68786	0.0045455	0.0285222	IBS_D	NA
2-methylmalonylcarnitine (C4-DC)	-1.25315	0.0226817	0.0872498	IBS_D	NA
2-methylserine	1.30367	0.0232704	0.0887933	IBS_D	UP
2-O-methylascorbic acid	3.0616	0.00360103	0.024192	IBS_D	NA
2-O-methylascorbic acid	2.23967	0.00252343	0.0193548	qCD-S	NA
2-oxindole-3-acetate	-1.50113	0.00869148	0.0442634	IBS_D	NA
2-oxo-1-pyrrolidinepropionate	-1.23443	0.00569336	0.0330126	IBS_D	NA
2-oxo-1-pyrrolidinepropionate	-0.985611	0.00176197	0.0152422	qCD-S	NA
2-palmitoyl-GPC (16:0)*	1.63318	4.34e-4	0.00587404	qCD-S	NA
2-piperidinone	1.6211	0.00703327	0.0380701	IBS_D	NA
2-stearoyl-GPE (18:0)*	-2.23052	9.14e-4	0.00978163	Active_CD	NA
2-stearoyl-GPE (18:0)*	1.04121	0.0171728	0.0715815	qCD-S	NA
2,3-dihydroxy-5-methylthio-4-pentenoate (DMTPA)*	0.73477	0.0202283	0.0804249	qCD-S	UP
2,3-dimethylsuccinate	-1.11595	0.0051105	0.0305661	qCD-S	NA
2,3-dimethylsuccinate	-2.14879	1.56e-4	0.00288697	IBS_D	NA
2,4-dihydroxybutyrate	1.04272	0.013954	0.0619106	IBS_D	UP
2,4-dihydroxybutyrate	0.962657	0.00132522	0.0125219	qCD-S	UP
2,4-dihydroxyhydrocinnamate	-0.687703	0.0181162	0.0745303	qCD-S	NA
2,4-dihydroxyhydrocinnamate	-1.06656	0.00985825	0.0485734	IBS_D	NA
2,8-quinolinediol sulfate	1.62176	6.54e-4	0.00776684	qCD-S	UP
2,8-quinolinediol sulfate	2.04918	0.00236421	0.0185083	IBS_D	UP
2'-deoxyadenosine	-1.41378	0.014319	0.063062	IBS_D	NA
2'-deoxyadenosine	-1.07856	0.00806502	0.0418608	qCD-S	NA
2'-deoxyadenosine 5'-monophosphate	-1.44232	0.0252175	0.0935838	Active_CD	NA
2'-deoxycytidine 5'-monophosphate	-1.38336	0.0154733	0.0666988	Active_CD	NA
2'-deoxyuridine	-0.835443	0.0214553	0.0832933	qCD-S	NA
2'-O-methylcytidine	-0.901879	0.00406203	0.0262206	qCD-S	NA
2'-O-methylcytidine	-1.55326	5.07e-4	0.00655153	IBS_D	NA
25-hydroxycholesterol sulfate	-0.899941	0.0190272	0.0769414	IBS_D	DOWN
3-(4-hydroxyphenyl)lactate	1.92044	0.00258341	0.0196173	IBS_D	NA
3-(4-hydroxyphenyl)lactate	1.75247	1.03e-4	0.00226196	qCD-S	NA
3-(cystein-S-yl)acetaminophen*	1.86295	0.00994107	0.0487033	IBS_D	UP
3-(cystein-S-yl)acetaminophen*	1.48366	0.00362203	0.0242355	qCD-S	UP
3-(methylthio)acetaminophen sulfate*	1.13621	2.88e-4	0.00432336	qCD-S	UP
3-(methylthio)acetaminophen sulfate*	1.39471	0.00166347	0.0146238	IBS_D	UP
3-(N-acetyl-cystein-S-yl) acetaminophen	1.44873	7.38e-4	0.00839958	qCD-S	UP
3-(N-acetyl-cystein-S-yl) acetaminophen	1.62043	0.00761242	0.0402842	IBS_D	UP
3-dehydrochenodeoxycholate	2.59311	2.71e-4	0.00417662	qCD-S	UP
3-dehydrochenodeoxycholate	3.72027	2.33e-4	0.00376579	IBS_D	UP
3-dehydrocholate	4.41983	3.93e-5	0.00139715	IBS_D	UP
3-dehydrocholate	3.15693	3.1e-5	0.0012109	qCD-S	UP
3-dehydrodeoxycholate	-3.43658	8.27e-4	0.00919141	IBS_D	DOWN
3-formylindole	-1.09785	0.00466071	0.0286215	IBS_D	NA
3-hydroxybenzoate	1.815	0.00857656	0.0438006	Active_CD	NA
3-hydroxybutyrate (BHBA)	1.23396	0.00208148	0.0172199	qCD-S	NA
3-hydroxybutyrate (BHBA)	1.59377	0.00502738	0.0302361	IBS_D	NA
3-hydroxyisobutyrate	0.83778	0.0104946	0.0503773	qCD-S	NA
3-hydroxyisonicotinic acid	-0.719497	0.0145096	0.0636307	qCD-S	NA
3-hydroxymargarate	2.39012	0.0159961	0.0682537	Active_CD	NA
3-hydroxymyristate	0.623067	9.84e-4	0.010238	qCD-S	NA
3-hydroxyoleate*	-1.42729	0.00185575	0.0157756	IBS_D	NA
3-hydroxyoleoylcarnitine	1.26965	1.3e-4	0.0025711	qCD-S	NA
3-hydroxyoleoylcarnitine	1.75243	1.96e-4	0.00332188	IBS_D	NA
3-hydroxyoleoylcarnitine	1.5576	0.00211353	0.017447	Active_CD	NA
3-hydroxypalmitoylcarnitine	1.5166	2.54e-6	2.29e-4	qCD-S	NA
3-hydroxypalmitoylcarnitine	2.02903	8.82e-6	5.8e-4	IBS_D	NA
3-hydroxypalmitoylcarnitine	1.10963	0.0229762	0.0878475	Active_CD	NA
3-hydroxyphenylacetate	-0.972785	0.0193408	0.0777943	qCD-S	NA
3-hydroxystachydrine*	1.52389	0.0256913	0.094601	qCD-S	NA
3-hydroxytridecanoate	-1.46263	8.58e-4	0.00941761	IBS_D	NA
3-hydroxyvalerate	0.889985	0.0196196	0.0784164	qCD-S	NA
3-indoleglyoxylic acid	-0.696644	0.00839174	0.0431584	qCD-S	NA
3-indoleglyoxylic acid	-0.921586	0.0139336	0.0618926	IBS_D	NA
3-methyladipate	-2.47952	3.42e-5	0.00132249	IBS_D	NA
3-methyladipate	-1.27807	0.00229817	0.018217123000000002	qCD-S	NA
3-methylglutarate/2-methylglutarate	-1.57633	9.63e-4	0.010107	IBS_D	NA
3-methylglutarate/2-methylglutarate	-1.07269	0.0014253	0.0131719	qCD-S	NA
3-methylxanthine	1.33313	0.00580702	0.0333376	Active_CD	NA
3-phenylpropionate (hydrocinnamate)	-1.85553	0.0130337	0.0590022	IBS_D	NA
3-phenylpropionate (hydrocinnamate)	-1.35471	0.0101282	0.0492628	qCD-S	NA
3-S-cysteinyl-2-methylpropanoate*	1.19847	0.0184171	0.0751964	IBS_D	UP
3-ureidopropionate	1.7061	4.23e-5	0.00145334	qCD-S	NA
3-ureidopropionate	2.41533	4.4e-5	0.00146405	IBS_D	NA
4-acetamidophenol	2.13928	0.00922315	0.0460429	IBS_D	NA
4-acetamidophenol	1.49813	0.00966611	0.0478757	qCD-S	NA
4-acetaminophen sulfate	1.59181	2.17e-4	0.00359355	qCD-S	UP
4-acetaminophen sulfate	1.85694	0.00228712	0.0182153	IBS_D	UP
4-cholesten-3-one	-1.67431	3.67e-4	0.00516652	qCD-S	NA
4-cholesten-3-one	-2.88158	1.69e-5	8.28e-4	IBS_D	NA
4-ethylcatechol sulfate	0.499803	0.0256169	0.0945161	Active_CD	UP
4-ethylcatechol sulfate	0.512471	4.82e-4	0.00629917	qCD-S	UP
4-ethylphenylsulfate	0.305043	0.0107213	0.0511625	IBS_D	UP
4-ethylphenylsulfate	0.246044	0.00354329	0.0238888	qCD-S	UP
4-hydroxybutyrate (GHB)	0.973511	2.63e-4	0.00407121	qCD-S	NA
4-hydroxycyclohexylcarboxylic acid	-1.50612	0.00112254	0.0111053	qCD-S	NA
4-hydroxycyclohexylcarboxylic acid	-2.42976	2.2e-4	0.00360211	IBS_D	NA
4-hydroxyglutamate	1.40162	0.0142176	0.0627129	IBS_D	NA
4-hydroxyphenylacetate	1.2252	0.00232808	0.0183391	qCD-S	NA
4-hydroxyphenylacetate	1.8564	0.0011621	0.0114018	IBS_D	NA
4-hydroxyphenylacetate sulfate	2.36321	7.61e-4	0.00859294	IBS_D	UP
4-hydroxyphenylacetate sulfate	1.31413	0.00770108	0.0405514	qCD-S	UP
4-ureidobutyrate	-0.877459	0.0240554	0.0905862	IBS_D	NA
4-vinylcatechol sulfate	0.585926	0.00491199	0.0296362	qCD-S	UP
5-acetylamino-6-amino-3-methyluracil	1.58803	0.0118304	0.0552716	Active_CD	NA
5-acetylamino-6-amino-3-methyluracil	-1.37208	0.018689	0.0761424	IBS_D	NA
5-acetylamino-6-formylamino-3-methyluracil	0.875243	0.0213337	0.0831618	Active_CD	NA
5-acetylamino-6-formylamino-3-methyluracil	0.803884	0.0223135	0.0860872	IBS_D	NA
5-aminovalerate	0.77017	0.0198998	0.0794525	qCD-S	NA
5-aminovalerate	1.73991	2.3e-4	0.00375009	IBS_D	NA
5-dodecenoate (12:1n7)	1.68428	5.95e-4	0.00729296	IBS_D	NA
5-dodecenoate (12:1n7)	1.38882	6.19e-5	0.00171297	qCD-S	NA
5-dodecenoylcarnitine (C12:1)	2.22151	7.45e-5	0.00188287	qCD-S	NA
5-dodecenoylcarnitine (C12:1)	2.58923	0.00109092	0.0109907	IBS_D	NA
5-hydroxy-2-methylpyridine sulfate	0.415367	0.00553409	0.0324592	qCD-S	NA
5-hydroxyhexanoate	-1.37706	0.00593679	0.0338772	qCD-S	NA
5-hydroxyhexanoate	-1.79813	0.011282	0.0531683	IBS_D	NA
5-hydroxyindoleacetate	-0.872142	0.012285	0.05649	IBS_D	NA
5-hydroxylysine	1.33561	0.00273426	0.0202742	qCD-S	NA
5-hydroxylysine	2.63493	3.47e-5	0.00132974	IBS_D	NA
5-hydroxymethylfurfural	-0.963629	0.00669685	0.0369889	IBS_D	NA
5alpha-androstan-3alpha,17alpha-diol monosulfate	-1.71583	5.11e-5	0.00157955	qCD-S	DOWN
5alpha-androstan-3alpha,17alpha-diol monosulfate	-1.4867	0.0126905	0.0576549	IBS_D	DOWN
5alpha-androstan-3alpha,17beta-diol disulfate	2.01134	0.0086305	0.0440121	IBS_D	UP
5alpha-androstan-3beta,17alpha-diol monosulfate (1)	-1.56993	1.13e-4	0.00239263	qCD-S	DOWN
5alpha-androstan-3beta,17alpha-diol monosulfate (1)	-2.53274	1.21e-5	7.11e-4	IBS_D	DOWN
5alpha-androstan-3beta,17beta-diol monosulfate (1)	-1.48914	0.0115154	0.0540665	IBS_D	DOWN
5alpha-androstan-3beta,17beta-diol monosulfate (1)	-1.25499	0.00256537	0.0195577	qCD-S	DOWN
5alpha-pregnan-3beta,20alpha-diol monosulfate (1)	-1.83758	1.75e-4	0.00310494	qCD-S	DOWN
5alpha-pregnan-3beta,20alpha-diol monosulfate (1)	-3.03435	1.35e-5	7.21e-4	IBS_D	DOWN
5alpha-pregnan-3beta,20alpha-diol monosulfate (2)	-1.16177	0.0237372	0.0899283	qCD-S	DOWN
5alpha-pregnan-3beta,20alpha-diol monosulfate (2)	-1.95524	0.00740955	0.0395977	IBS_D	DOWN
6-oxolithocholate	-1.69143	0.0143536	0.063062	IBS_D	DOWN
6-oxolithocholate	-1.37623	0.0047636	0.0290181	qCD-S	DOWN
6-oxopiperidine-2-carboxylate	-0.942142	0.0138911	0.0617763	IBS_D	NA
7-ketocholesterol	0.564809	0.0166691	0.0700466	Active_CD	NA
7-ketocholesterol	-0.707949	0.00123283	0.0118558	IBS_D	NA
7-ketodeoxycholate	3.76405	0.00145076	0.0132881	IBS_D	UP
7-ketodeoxycholate	3.3087	7.63e-5	0.00191533	qCD-S	UP
7-ketolithocholate	3.99981	8.81e-4	0.00951493	IBS_D	UP
7-ketolithocholate	2.94641	5.13e-4	0.00658721	qCD-S	UP
7-methylguanine	1.68477	0.0102386	0.0496721	IBS_D	NA
7-methylurate	1.81224	0.00540395	0.0318934	IBS_D	NA
8-methoxykynurenate	-0.595322	0.0245436	0.091762	qCD-S	NA
8-methoxykynurenate	-0.92892	0.0134916	0.0606482	IBS_D	NA
9,10-DiHOME	0.991262	0.0265559	0.0962876	Active_CD	UP
9,10-DiHOME sulfate	-1.50952	1.27e-4	0.00253724	qCD-S	DOWN
acesulfame	3.01008	1.7e-4	0.00305974	qCD-S	NA
acesulfame	3.40133	0.00265543	0.0199431	IBS_D	NA
acetylagmatine	1.60895	0.00341097	0.023371	qCD-S	NA
acetylagmatine	2.811	3.27e-4	0.00476478	IBS_D	NA
acetylagmatine	1.8698	0.0260797	0.0953822	Active_CD	NA
acetylcarnitine (C2)	0.916497	0.0146326	0.0640221	qCD-S	NA
acetylcarnitine (C2)	-1.4908	0.00964727	0.0478449	Active_CD	NA
acetylcholine	-1.63667	0.0179614	0.0741363	IBS_D	NA
acisoga	-0.806606	0.0110781	0.0526592	qCD-S	NA
adenosine-2',3'-cyclic monophosphate	-0.639476	0.0256404	0.0945161	Active_CD	NA
adipoylcarnitine (C6-DC)	0.783966	0.00249488	0.0192136	qCD-S	NA
adipoylcarnitine (C6-DC)	1.00613	0.00617601	0.0348452	IBS_D	NA
adrenate (22:4n6)	1.41998	0.0054892	0.0322959	qCD-S	NA
ala-ile-ala	1.58477	2.23e-5	9.49e-4	IBS_D	NA
ala-leu-ala	0.901338	0.0010717	0.0108433	qCD-S	NA
ala-leu-ala	1.49283	1.41e-4	0.00270426	IBS_D	NA
alanine	0.702898	0.00380094	0.0250733	qCD-S	NA
alanine	1.09341	0.00153092	0.0137984	IBS_D	NA
alanylleucine	1.33462	4.02e-4	0.00549689	qCD-S	NA
alanylleucine	1.69079	0.00154903	0.0138427	IBS_D	NA
alanyllysine	1.15633	0.00643515	0.0359628	qCD-S	NA
alanyllysine	2.20928	2.6e-4	0.00406821	IBS_D	NA
alanylproline	1.06412	0.00701875	0.0380459	IBS_D	NA
alpha-glutamylglutamate	1.50859	0.00145191	0.0132881	qCD-S	NA
alpha-glutamylglutamate	2.71838	5.7e-5	0.00166118	IBS_D	NA
alpha-hydroxyisocaproate	2.6757	4.14e-4	0.00563713	IBS_D	NA
alpha-hydroxyisocaproate	2.12144	7.39e-5	0.00188287	qCD-S	NA
alpha-hydroxyisovalerate	1.38359	0.0011032	0.0110555	qCD-S	NA
alpha-hydroxyisovalerate	1.43225	0.0168943	0.0708105	IBS_D	NA
alpha-tocopherol	-0.833719	0.00213634	0.0175207	qCD-S	NA
alpha-tocotrienol	-1.32947	7.16e-4	0.00827496	IBS_D	NA
alpha-tocotrienol	-0.921649	8.71e-4	0.00948475	qCD-S	NA
andro steroid monosulfate C19H28O6S (1)*	-1.02007	0.0164061	0.0693009	IBS_D	DOWN
andro steroid monosulfate C19H28O6S (1)*	-0.692343	0.0207786	0.0820339	qCD-S	DOWN
androstenediol (3alpha, 17alpha) monosulfate (2)	-1.89228	0.00154431	0.0138427	IBS_D	DOWN
androstenediol (3alpha, 17alpha) monosulfate (2)	-2.04273	1.56e-6	1.8e-4	qCD-S	DOWN
androstenediol (3beta,17beta) monosulfate (2)	-0.914698	0.0259542	0.0951989	qCD-S	DOWN
anthranilate	-0.92138	0.00293396	0.0213214	IBS_D	NA
apigenin	1.30851	0.0163911	0.0693009	qCD-S	NA
apigenin sulfate (1)	0.752808	0.00185693	0.0157756	qCD-S	UP
apigenin sulfate (1)	0.95967	0.00511452	0.0305661	IBS_D	UP
arabitol/xylitol	0.908485	0.0069539	0.0379112	qCD-S	NA
arabonate/xylonate	0.923377	0.0268758	0.0971684	IBS_D	NA
arabonate/xylonate	0.865854	0.0033152	0.0229632	qCD-S	NA
arachidate (20:0)	0.942691	0.00638774	0.0357506	qCD-S	NA
arachidonate (20:4n6)	1.33098	4.77e-5	0.00155778	qCD-S	NA
arachidonate (20:4n6)	1.10959	0.0160195	0.0682767	IBS_D	NA
argininate*	1.07579	1.81e-4	0.00318869	qCD-S	NA
arginine	1.92987	0.00165311	0.0146238	IBS_D	NA
argininosuccinate	0.751915	0.0189322	0.0767741	qCD-S	NA
ascorbic acid 2-sulfate	1.53894	0.00564312	0.0328454	IBS_D	UP
ascorbic acid 2-sulfate	1.13415	0.00381586	0.0251012	qCD-S	UP
asparagine	1.70559	7.2e-4	0.0082871	IBS_D	NA
aspartate	1.25675	5.52e-4	0.00694084	IBS_D	NA
azelate (C9-DC)	-0.844402	0.00725846	0.0389	qCD-S	NA
azelate (C9-DC)	-1.36337	0.00228882	0.0182153	IBS_D	NA
behenate (22:0)*	1.01628	0.00655069	0.0363938	qCD-S	NA
benzoate	0.284724	0.00228483	0.0182153	qCD-S	NA
beta-alanine	1.08309	0.0035162	0.0238722	qCD-S	NA
beta-alanine	1.41773	0.00704409	0.0380743	IBS_D	NA
beta-citrylglutamate	0.814537	0.026701	0.0967209	IBS_D	NA
beta-cryptoxanthin	-1.75657	1.2e-6	1.58e-4	qCD-S	NA
beta-cryptoxanthin	-2.26612	9.51e-6	5.94e-4	IBS_D	NA
beta-hydroxyisovalerate	-0.455497	0.0184051	0.0751964	qCD-S	NA
betaine	0.996384	0.00565195	0.0328454	qCD-S	UP
bilirubin (E,E)*	1.35224	0.00422096	0.0269246	Active_CD	NA
bilirubin (E,E)*	0.910958	0.00313163	0.0221376	qCD-S	NA
bilirubin (E,E)*	1.21698	0.00537687	0.0318826	IBS_D	NA
bilirubin (Z,Z)	2.29336	5.11176e-4	0.00658721	IBS_D	NA
bilirubin (Z,Z)	1.74195	0.0141472	0.0626045	Active_CD	NA
bilirubin degradation product, C16H18N2O5 (1)**	0.881967	0.00490786	0.0296362	qCD-S	NA
bilirubin degradation product, C16H18N2O5 (2)**	1.26852	2e-5	8.89e-4	qCD-S	NA
bilirubin degradation product, C16H18N2O5 (2)**	1.56808	1.93e-4	0.00331278	IBS_D	NA
bilirubin degradation product, C16H18N2O5 (2)**	1.1428	0.0114691	0.053916	Active_CD	NA
bilirubin degradation product, C16H18N2O5 (3)**	1.02057	0.0166172	0.0699582	Active_CD	NA
bilirubin degradation product, C16H18N2O5 (3)**	1.07323	1.25e-4	0.00251716	qCD-S	NA
bilirubin degradation product, C16H18N2O5 (4)**	1.07401	0.00369636	0.024571	qCD-S	NA
bilirubin degradation product, C17H18N2O4 (3)**	1.16224	0.00974182	0.0481249	qCD-S	NA
bilirubin degradation product, C17H18N2O4 (3)**	1.67316	0.00874262	0.0444641	IBS_D	NA
bilirubin degradation product, C17H20N2O5 (1)**	0.778073	0.0254269	0.0941461	IBS_D	NA
biliverdin	0.856089	0.0123387	0.0566684	qCD-S	NA
biliverdin	1.73833	3.66e-4	0.00516652	IBS_D	NA
biopterin	1.04762	7.42e-5	0.00188287	qCD-S	NA
biopterin	1.27845	6.31e-4	0.00754631	IBS_D	NA
biotin	-0.808538	0.0238053	0.0899283	qCD-S	NA
biotin	-1.15356	0.0230614	0.0880844	IBS_D	NA
branched chain 14:0 dicarboxylic acid**	-1.63478	0.0120239	0.0557633	IBS_D	NA
branched chain 14:0 dicarboxylic acid**	-1.33148	0.00375455	0.0249141	qCD-S	NA
branched-chain, straight-chain, or cyclopropyl 10:1 fatty acid (1)*	1.06276	0.0129354	0.0586272	qCD-S	NA
branched-chain, straight-chain, or cyclopropyl 10:1 fatty acid (1)*	1.57359	0.0163642	0.0693009	Active_CD	NA
butyrylglycine	-1.31701	0.00183083	0.0156591	Active_CD	NA
butyrylputrescine/isobutyrylputrescine	2.47554	0.0158858	0.0679361	IBS_D	UP
cadaverine	3.97859	7.24e-5	0.00188287	IBS_D	NA
cadaverine	2.75583	9.54e-5	0.00219127	qCD-S	NA
caffeic acid sulfate	1.35379	0.00468768	0.0287343	IBS_D	UP
caffeic acid sulfate	0.953354	0.00471659	0.0287894	qCD-S	UP
caffeine	2.20307	0.00463318	0.0285222	Active_CD	NA
calystegine A3	1.2955	0.0234829	0.0892293	IBS_D	NA
carboxymethylarginine	2.16215	1.62e-4	0.0029566	IBS_D	NA
carboxymethylarginine	0.962753	0.0164397	0.0693654	qCD-S	NA
carotene diol (1)	-1.61386	6.56e-5	0.0017617	IBS_D	NA
carotene diol (1)	-1.50675	1.59e-7	3.75e-5	qCD-S	NA
carotene diol (2)	-1.68481	1.22e-5	7.11e-4	IBS_D	NA
carotene diol (2)	-1.41748	2.09e-7	4.66e-5	qCD-S	NA
carotene diol (3)	-1.81488	4.65e-8	2.03e-5	qCD-S	NA
carotene diol (3)	-2.04066	1.27e-5	7.14e-4	IBS_D	NA
catechin	1.08517	0.0143487	0.063062	IBS_D	NA
ceramide (d18:1/14:0, d16:1/16:0)*	0.943628	0.00258354	0.0196173	qCD-S	NA
ceramide (d18:1/14:0, d16:1/16:0)*	1.14689	0.00972047	0.0480821	IBS_D	NA
ceramide (d18:2/16:0, d18:1/16:1, d16:1/18:1)*	0.829648	0.0111504	0.0528389	qCD-S	NA
ceramide (d18:2/16:0, d18:1/16:1, d16:1/18:1)*	1.11394	0.0162801	0.0691539	IBS_D	NA
ceramide (d18:2/24:1, d18:1/24:2)*	1.61606	0.0119938	0.0556916	IBS_D	NA
ceramide (d18:2/24:1, d18:1/24:2)*	1.2939	0.00436487	0.0276564	qCD-S	NA
ceramide (d18:2/24:1, d18:1/24:2)*	-1.63145	0.0188549	0.0766538	Active_CD	NA
chenodeoxycholate	5.69435	2.16e-4	0.00359006	IBS_D	UP
chenodeoxycholate	2.76787	0.010306	0.0498078	qCD-S	UP
chenodeoxycholic acid sulfate (1)	1.3693	0.0269708	0.0972075	qCD-S	UP
chiro-inositol	1.61551	0.00216684	0.0177325	qCD-S	NA
chiro-inositol	2.97729	7.38e-5	0.00188287	IBS_D	NA
cholate	4.31734	1.08e-4	0.00233592	IBS_D	UP
cholate	3.18854	5.04e-5	0.00157955	qCD-S	UP
cholesterol sulfate	-0.639777	0.0177185	0.0735328	IBS_D	DOWN
cholesterol sulfate	0.692501	0.0175354	0.0728525	Active_CD	UP
cholic acid glucuronide	0.952939	4.63e-4	0.00611317	qCD-S	UP
cholic acid glucuronide	1.37625	3.68e-4	0.00516652	IBS_D	UP
choline	0.890644	0.0022125	0.0179511	IBS_D	UP
choline	0.919455	8.67e-6	5.8e-4	qCD-S	UP
chrysoeriol (3'-O-methylluteolin)	1.70699	0.00301934	0.0217083	IBS_D	NA
chrysoeriol (3'-O-methylluteolin)	1.35468	8.56e-4	0.00941761	qCD-S	NA
cis-3,4-methyleneheptanoylcarnitine	1.99026	1.55e-4	0.00287031	qCD-S	NA
cis-3,4-methyleneheptanoylcarnitine	2.62126	4.37e-4	0.00588796	IBS_D	NA
cis-3,4-methyleneheptanoylglycine	-0.350381	0.0166936	0.0700466	IBS_D	NA
citrulline	0.981059	0.0153504	0.0663567	IBS_D	NA
coprostanol	-1.68512	0.00410561	0.0263664	qCD-S	NA
coprostanol	-2.45815	0.00318588	0.0223684	IBS_D	NA
coumaroylquinate (1)	1.32273	0.0262835	0.0959311	Active_CD	NA
coumaroylquinate (1)	1.74225	0.00162741	0.0144409	IBS_D	NA
coumaroylquinate (1)	1.35175	5.33e-4	0.00677342	qCD-S	NA
coumaroylquinate (2)	0.788065	0.0111563	0.0528389	qCD-S	NA
coumaroylquinate (3)	0.658268	0.0178009	0.0737134	qCD-S	NA
coumaroylquinate (4)	0.806104	0.0105036	0.0503773	qCD-S	NA
creatine	2.12836	0.0119348	0.055486	IBS_D	NA
creatine	2.58117	1.81e-5	8.52e-4	qCD-S	NA
creatinine	2.39159	1.6e-4	0.00293636	qCD-S	NA
cyclic(AMP-GMP)	0.915111	0.0126732	0.0576455	IBS_D	NA
cyclo(gly-pro)	-1.28656	0.0182925	0.0750047	qCD-S	NA
cyclo(gly-pro)	-1.73885	0.024557	0.091762	IBS_D	NA
cyclo(his-pro) (D,L)*	-1.46635	8.35e-5	0.00202866	IBS_D	NA
cyclo(pro-arg)*	0.936825	0.0260136	0.0952325	qCD-S	NA
cyclo(pro-arg)*	1.39682	0.0193854	0.077891	IBS_D	NA
cyclo(pro-sulfo-tyr)*	0.997051	0.023631	0.0896273	IBS_D	NA
cyclobenzaprine	0.125798	2.19e-4	0.00360211	qCD-S	NA
cyclobenzaprine	0.125798	0.00884296	0.0448541	IBS_D	NA
cystathionine	1.71767	1.39e-5	7.3e-4	IBS_D	UP
cystathionine	1.41516	4.29e-7	7.22e-5	qCD-S	UP
cysteine	1.05322	3.73e-4	0.00521869	IBS_D	UP
cysteine s-sulfate	1.3861	0.00232477	0.0183391	IBS_D	UP
cysteinylglycine	1.54277	1.24e-5	7.13e-4	qCD-S	UP
cysteinylglycine	1.94234	1.01e-4	0.00226196	IBS_D	UP
cysteinylglycine disulfide*	0.693679	2.76e-4	0.00419502	qCD-S	UP
cysteinylglycine disulfide*	0.891351	9.69e-4	0.0101449	IBS_D	UP
cysteinylglycine disulfide*	-0.910699	0.00179611	0.0154318	Active_CD	DOWN
cystine	1.55407	0.0179682	0.0741363	IBS_D	UP
cytidine	1.02285	8.57e-4	0.00941761	qCD-S	NA
cytidine	1.52037	4.84e-4	0.00630656	IBS_D	NA
cytidine	2.25563	2.01e-6	2.01e-4	Active_CD	NA
cytidine 2' or 3'-monophosphate (2' or 3'-CMP)	1.37589	0.00911865	0.0457018	IBS_D	NA
cytidine 2' or 3'-monophosphate (2' or 3'-CMP)	0.958133	0.00996482	0.0487183	qCD-S	NA
cytidine 2',3'-cyclic monophosphate	1.7042	1.03e-4	0.00226196	qCD-S	NA
cytidine 2',3'-cyclic monophosphate	2.21986	3.56e-4	0.00509347	IBS_D	NA
cytidine 5'-monophosphate (5'-CMP)	0.746298	0.0229186	0.0877158	qCD-S	NA
D-urobilin	1.79727	0.0194985	0.0780969	Active_CD	NA
decanoylcarnitine (C10)	0.979831	1.26e-4	0.0025261	qCD-S	NA
decanoylcarnitine (C10)	1.41604	9.49e-5	0.00219127	IBS_D	NA
dehydrolithocholate	-4.15097	3.33e-4	0.0048375	IBS_D	DOWN
delta-tocopherol	0.890106	0.0247501	0.0920811	Active_CD	NA
delta-tocopherol	-0.64545	0.0126136	0.0575123	qCD-S	NA
deoxycarnitine	0.71549	0.00751128	0.0400284	qCD-S	NA
deoxycholate	-3.17415	0.00509397	0.0305397	IBS_D	DOWN
deoxycholic acid glucuronide	1.27731	6.51e-4	0.0077568	qCD-S	UP
deoxycholic acid glucuronide	2.1228	6.88e-5	0.00181061	IBS_D	UP
dexpanthenol	-1.71119	3.77e-5	0.0013592	IBS_D	NA
dexpanthenol	-0.692844	0.0169361	0.0709069	qCD-S	NA
dextromethorphan	0.140819	0.0025412	0.0194125	qCD-S	NA
diaminopimelate	1.32791	0.00907373	0.0455973	IBS_D	NA
diethyl phosphate	-1.96245	3.39e-7	6.76e-5	IBS_D	NA
diethyl phosphate	-0.820468	0.00218346	0.0177917	qCD-S	NA
digalactosylglycerol*	1.12795	0.0104959	0.0503773	IBS_D	NA
digalactosylglycerol*	0.901156	0.00376508	0.0249404	qCD-S	NA
digalacturonic acid	1.4893	0.0240789	0.0905862	IBS_D	NA
dihomo-linolenate (20:3n3 or n6)	1.20945	0.00746171	0.0398203	qCD-S	NA
dihydrocaffeate sulfate (2)	1.69464	0.00906909	0.0455973	qCD-S	UP
dihydrocaffeate sulfate (2)	2.64315	0.0041685	0.0266348	IBS_D	UP
dihydroferulic acid sulfate	-1.0846	0.0152071	0.0659265	Active_CD	DOWN
dimethylarginine (SDMA + ADMA)	2.16183	2.39e-4	0.00383413	IBS_D	NA
dimethylarginine (SDMA + ADMA)	1.50543	2.82e-4	0.00425627	qCD-S	NA
dimethylmalonic acid	-0.709449	0.0137437	0.0612643	IBS_D	NA
dimethylmalonic acid	-0.448378	0.0269893	0.0972075	qCD-S	NA
dipicolinate	-1.62684	7.9e-5	0.00195724	qCD-S	NA
dipicolinate	-1.98587	6.6e-4	0.00781195	IBS_D	NA
docosahexaenoate (DHA; 22:6n3)	1.40181	0.00267334	0.0199431	qCD-S	NA
docosapentaenoate (n3 DPA; 22:5n3)	1.31406	0.00564248	0.0328454	qCD-S	NA
dodecanedioate (C12-DC)	-0.605066	0.0166878	0.0700466	qCD-S	NA
dodecanedioate (C12-DC)	-0.810142	0.0238544	0.0900244	IBS_D	NA
dopamine	1.30346	0.0238904	0.090070219000000007	Active_CD	NA
duloxetine	0.449086	0.00115646	0.0114018	IBS_D	NA
duloxetine	0.449086	0.00260996	0.0197388	Active_CD	NA
duloxetine	0.392318	6.04e-5	0.00170665	qCD-S	NA
ectoine	-1.10466	0.0247883	0.0920811	IBS_D	NA
eicosapentaenoate (EPA; 20:5n3)	1.44385	9.16e-4	0.00978163	qCD-S	NA
eicosenoylcarnitine (C20:1)*	0.766531	0.0207915	0.0820339	qCD-S	NA
enterodiol	-1.50148	0.0102793	0.0497425	qCD-S	NA
enterodiol	-2.39313	0.00399255	0.0259913	IBS_D	NA
enterolactone	-2.46481	3.5e-4	0.00503432	qCD-S	NA
enterolactone	-3.8502	8.56e-5	0.00206702	IBS_D	NA
epicatechin	1.72135	8.67e-4	0.00948475	IBS_D	NA
equol sulfate	0.565995	0.018578	0.0757717	IBS_D	UP
equol sulfate	0.494981	0.00356039	0.0239615	qCD-S	UP
ergosterol	-0.595512	0.027425	0.0984959	qCD-S	NA
ergothioneine	-1.87546	6.65e-8	2.29e-5	Active_CD	DOWN
ergothioneine	0.504434	0.0233212	0.0888975	qCD-S	UP
ferulate	1.38877	0.00960575	0.0477014	Active_CD	NA
ferulic acid 4-sulfate	1.93396	8.86e-4	0.00953807	qCD-S	UP
ferulic acid 4-sulfate	2.52196	0.00222151	0.0179857	IBS_D	UP
feruloylputrescine	2.17729	0.00324548	0.0225635	IBS_D	NA
feruloylputrescine	1.77662	6.72e-4	0.00790565	qCD-S	NA
feruloylquinate (1)	1.58103	0.00124337	0.0118968	qCD-S	NA
feruloylquinate (1)	1.73773	0.0121214	0.0558773	IBS_D	NA
feruloylquinate (2)	1.32803	0.00383843	0.0252059	qCD-S	NA
feruloylquinate (2)	1.49631	0.0213997	0.0832642	IBS_D	NA
feruloylquinate (3)	1.22551	0.0209462	0.0823292	IBS_D	NA
feruloylquinate (4)	2.4551	9.52e-5	0.00219127	IBS_D	NA
feruloylquinate (4)	1.52467	5.65e-4	0.00702028	qCD-S	NA
flavin adenine dinucleotide (FAD)	1.05084	0.00238678	0.0186464	IBS_D	NA
flavin adenine dinucleotide (FAD)	0.651966	0.00740221	0.0395977	qCD-S	NA
flavone derivative C26H28O14 (2)*	0.721758	0.0151472	0.0658835	qCD-S	NA
flavone derivative C26H28O14 (2)*	1.04061	0.0136098	0.0609544	IBS_D	NA
flavone derivative C26H28O14 (3)*	1.63441	0.00181155	0.0155293	IBS_D	NA
flavone derivative C26H28O14 (3)*	1.07779	0.00348095	0.0237645	qCD-S	NA
flavone derivative C26H28O14 (4)*	3.47763	7.01e-6	5.01e-4	IBS_D	NA
flavone derivative C26H28O14 (4)*	2.32814	1.91e-5	8.84e-4	qCD-S	NA
flavone derivative C26H28O14 (5)*	0.81546	0.00137954	0.0129064	IBS_D	NA
flavone derivative C26H28O14 (5)*	0.467762	0.00904024	0.0455973	qCD-S	NA
formiminoglutamate	1.13543	0.00265762	0.0199431	qCD-S	NA
formiminoglutamate	2.3268890780000002	1.64e-5	8.21e-4	IBS_D	NA
fructose	0.769582	0.0244412	0.0915498	qCD-S	NA
fructosyllysine	1.49539	2.72e-4	0.00417975	qCD-S	NA
fructosyllysine	3.22755	4.56e-8	2.03e-5	IBS_D	NA
fumarate	1.66424	9.89e-4	0.0102628	IBS_D	NA
fumarate	0.82845	0.0194868	0.0780969	qCD-S	NA
furaneol sulfate	1.29627	0.0267366	0.0967575	IBS_D	UP
furosemide	0.117541	0.0118927	0.0554259	qCD-S	NA
gabapentin	1.92984	2.81e-5	0.00114363	qCD-S	NA
gabapentin	1.8613	0.00792383	0.0413546	Active_CD	NA
galactonate	1.4193	9.41e-5	0.00219127	qCD-S	NA
galactosylglycerol	1.72242	0.00455945	0.0285222	IBS_D	NA
galactosylglycerol	1.47677	0.024099	0.0905862	Active_CD	NA
galactosylglycerol	1.25014	0.00349489	0.0238168	qCD-S	NA
gamma-glutamyl-2-aminobutyrate	1.10478	0.00758872	0.0402712	qCD-S	NA
gamma-glutamyl-2-aminobutyrate	1.46784	0.0123713	0.0566804	IBS_D	NA
gamma-glutamyl-epsilon-lysine	1.89882	1.94e-4	0.00331278	IBS_D	NA
gamma-glutamylalanine	-1.7155	0.0133983	0.060364	Active_CD	NA
gamma-glutamylcitrulline*	-1.37982	0.00770574	0.0405514	Active_CD	NA
gamma-glutamylcitrulline*	0.79851	0.0179142	0.0741015	qCD-S	NA
gamma-glutamylglutamate	2.3474	2.02e-5	8.89e-4	IBS_D	NA
gamma-glutamylglutamate	1.37658	3.67755e-4	0.00516652	qCD-S	NA
gamma-glutamylglutamine	-1.28835	0.0234427	0.089181	Active_CD	NA
gamma-glutamylglutamine	0.856808	0.0208482	0.0820339	qCD-S	NA
gamma-glutamylglycine	1.40026	0.012087	0.0558507	IBS_D	NA
gamma-glutamylglycine	1.57911	6.69e-5	0.0017715	qCD-S	NA
gamma-glutamylhistidine	1.21511	0.00332449	0.0229632	qCD-S	NA
gamma-glutamylhistidine	1.63277	0.00540184	0.0318934	IBS_D	NA
gamma-glutamylleucine	0.690912	0.0155997	0.067155	qCD-S	NA
gamma-glutamylleucine	2.07865	4.38e-7	7.22e-5	IBS_D	NA
gamma-glutamylmethionine	1.63491	0.00691926	0.0377768	IBS_D	UP
gamma-glutamylphenylalanine	1.88605	0.00162733	0.0144409	IBS_D	NA
gamma-glutamylphenylalanine	1.23319	0.00342737	0.023441	qCD-S	NA
gamma-glutamylthreonine	1.6336	0.00229314	0.0182153	IBS_D	UP
gamma-glutamylthreonine	1.08092	0.00416297	0.0266348	qCD-S	UP
gamma-tocopherol/beta-tocopherol	-0.939332	0.00412055	0.0264176	IBS_D	NA
gamma-tocopherol/beta-tocopherol	-0.738781	0.00138882	0.0129612	qCD-S	NA
gamma-tocotrienol	-0.84476	0.00570656	0.0330126	qCD-S	NA
gamma-tocotrienol	-0.984727	0.0229128	0.0877158	IBS_D	NA
gamma-tocotrienol	1.14217	0.0146766	0.0641401	Active_CD	NA
geranyllinalool	-1.66437	0.00102813	0.0105784	IBS_D	NA
glucuronate	1.52031	2.81e-4	0.00425627	IBS_D	NA
glucuronate	0.811213	0.00574834	0.0330508	qCD-S	NA
glucuronide of C10H18O2 (1)*	-1.1858	0.00653948	0.0363849	Active_CD	NA
glutamate	0.876222	0.0045825	0.0285222	IBS_D	NA
glutamate, gamma-methyl ester	0.594504	0.022334	0.0860872	qCD-S	NA
glutamine	1.63556	3.51e-4	0.00503432	IBS_D	NA
glutamine_degradant*	1.28596	2.32e-4	0.00376579	qCD-S	NA
glutamine_degradant*	1.22812	0.0127279	0.0577558	IBS_D	NA
glutaminylleucine	1.78268	1.28e-6	1.62e-4	IBS_D	NA
glutaminylleucine	0.589296	0.0212836	0.0830519	qCD-S	NA
glutarate (C5-DC)	-1.00872	0.0263057	0.0959311	IBS_D	NA
glutarate (C5-DC)	-0.949305	0.00309204	0.0219808	qCD-S	NA
glycerate	0.876735	0.00316113	0.0223045	IBS_D	NA
glycerate	0.717064	6.31e-4	0.00754631	qCD-S	NA
glycerophosphoethanolamine	-0.897092	0.0254436	0.0941461	Active_CD	NA
glycerophosphoglycerol	-0.595675	0.0135254	0.0606482	qCD-S	NA
glycerophosphoglycerol	-0.98039	0.00423771	0.0269428	IBS_D	NA
glycerophosphoinositol*	0.959165	0.00274713	0.0203298	qCD-S	NA
glycerophosphoinositol*	1.06154	0.019194	0.0773682	IBS_D	NA
glycerophosphorylcholine (GPC)	1.64644	2.49e-6	2.29e-4	qCD-S	NA
glycerophosphorylcholine (GPC)	1.12697	0.0214259	0.0832642	IBS_D	NA
glycerophosphoserine*	1.24167	0.00167724	0.0146768	qCD-S	UP
glycine	0.992739	0.00140885	0.0130517	qCD-S	UP
glycine	1.43106	0.00118413	0.0115427	IBS_D	UP
glycochenodeoxycholate	1.78875	0.00172029	0.0150123	qCD-S	UP
glycochenodeoxycholate	2.29448	0.00454853	0.0285222	IBS_D	UP
glycochenodeoxycholate 3-sulfate	2.49899	8.53e-6	5.8e-4	qCD-S	UP
glycochenodeoxycholate 3-sulfate	3.42251	1.7e-5	8.28e-4	IBS_D	UP
glycochenodeoxycholate glucuronide (1)	1.45513	9.81e-4	0.0102361	IBS_D	UP
glycochenodeoxycholate glucuronide (1)	0.864322	0.00535874	0.0318748	qCD-S	UP
glycocholate	2.23833	6.56e-5	0.0017617	qCD-S	UP
glycocholate	2.81435	3.91e-4	0.00539004	IBS_D	UP
glycocholenate sulfate*	2.16285	0.002254	0.0181594	qCD-S	UP
glycocholenate sulfate*	3.09728	0.00205514	0.0170392	IBS_D	UP
glycohyocholate	1.11167	2.62e-4	0.00407121	qCD-S	UP
glycohyocholate	1.58557	2.44e-4	0.00387257	IBS_D	UP
glycolithocholate	-1.45203	0.0121419	0.0559001	IBS_D	DOWN
glycosyl ceramide (d18:2/24:1, d18:1/24:2)*	-2.57022	1.31e-7	3.62e-5	Active_CD	NA
glycosyl-N-palmitoyl-sphingosine (d18:1/16:0)	-2.0205	1.15e-4	0.00241309	Active_CD	NA
glycoursodeoxycholic acid sulfate (1)	1.76112	0.00175853	0.0152422	qCD-S	UP
glycoursodeoxycholic acid sulfate (1)	2.35508	0.00317394	0.0223533	IBS_D	UP
glycylisoleucine	0.670335	0.0216033	0.0837817	qCD-S	NA
glycylisoleucine	1.37614	9.35e-4	0.00984204	IBS_D	NA
glycylleucine	2.206	4.1e-7	7.22e-5	IBS_D	NA
glycylleucine	1.01807	8e-4	0.00896934	qCD-S	NA
glycylproline	1.13076	0.00191878	0.0161561	qCD-S	NA
glycylproline	2.15053	3.55e-5	0.00133269	IBS_D	NA
glycylvaline	1.87459	1.65e-6	1.84e-4	IBS_D	NA
guanidinoacetate	1.77771	0.00153131	0.0137984	qCD-S	NA
gulonate*	2.27998	2.38e-4	0.00383413	IBS_D	NA
gulonate*	1.78124	4.82e-5	0.00155995	qCD-S	NA
harmane	-0.753345	0.0170453	0.0712856	qCD-S	NA
harmane	-1.08171	0.0157873	0.0675908	IBS_D	NA
heme	-2.33089	3.55e-6	2.96e-4	Active_CD	NA
heptadecasphingosine (d17:1)	0.921556	0.0201221	0.0801709	qCD-S	NA
heptadecatrienoate (17:3)*	1.20834	0.0269211	0.0971797	Active_CD	NA
heptanoate (7:0)	-1.56306	0.00760311	0.0402842	IBS_D	NA
hesperetin	1.85835	0.0190506	0.0769538	IBS_D	NA
hesperetin	1.58536	0.00461304	0.0285222	qCD-S	NA
hexadecadienoate (16:2n6)	0.692622	0.00222808	0.0180004	qCD-S	NA
hexadecadienoate (16:2n6)	0.888823	0.0103352	0.0498855	Active_CD	NA
hexadecanedioate (C16-DC)	-0.556592	0.0061155	0.0346881	qCD-S	NA
hexadecanedioate (C16-DC)	-0.844824	0.00338867	0.0232602	IBS_D	NA
hexadecasphingosine (d16:1)*	1.45433	0.0180074	0.0741633	IBS_D	NA
hexadecasphingosine (d16:1)*	1.00297	0.0205962	0.0816307	qCD-S	NA
hexadecatrienoate (16:3n3)	2.2807	6.27e-4	0.00754124	Active_CD	NA
histamine	3.06303	4.19e-5	0.00145334	IBS_D	NA
histamine	1.2889	0.0136695	0.0610057	qCD-S	NA
histidine	2.52877	3.61e-9	4.56e-6	IBS_D	NA
histidine	1.27818	1.82e-5	8.52e-4	qCD-S	NA
histidylalanine	-1.4444	0.00227793	0.0182153	Active_CD	NA
histidylalanine	1.25792	5.05e-5	0.00157955	qCD-S	NA
histidylalanine	1.70817	1.03e-4	0.00226196	IBS_D	NA
homoserine	0.815906	0.0017823	0.0153687	qCD-S	UP
homoserine	1.17436	0.00153316	0.0137984	IBS_D	UP
hydroxy-N6,N6,N6-trimethyllysine*	1.34489	0.00469426	0.0287343	IBS_D	NA
hydroxybupropion	0.188745	0.018223	0.0748461	qCD-S	NA
hydroxymethylpyrimidine	-1.7196	0.00492863	0.0296893	IBS_D	NA
hypotaurine	1.70855	0.00458266	0.0285222	qCD-S	UP
hypotaurine	-2.10874	0.00122902	0.0118493	Active_CD	DOWN
I-urobilinogen	3.93137	7.26e-4	0.00833124	IBS_D	NA
I-urobilinogen	2.93311	0.0190906	0.0770334	Active_CD	NA
ibuprofen acyl glucuronide	0.106154	0.0265551	0.0962876	qCD-S	NA
imidazole lactate	1.155	0.0258683	0.095068	IBS_D	NA
imidazole lactate	1.43849	9.32e-5	0.00219127	qCD-S	NA
imidazole propionate	1.75596	0.0177742	0.0736832	IBS_D	NA
indolelactate	1.28327	0.0138552	0.0616892	qCD-S	NA
indolepropionate	-1.15253	0.00305948	0.0218724	qCD-S	NA
indolepropionate	-1.60592	0.00362771	0.0242355	IBS_D	NA
indolin-2-one	-1.38298	0.0140265	0.0621597	qCD-S	NA
isobutyrylglycine	-1.21883	8.76e-4	0.00948475	IBS_D	NA
isohyodeoxycholate	-1.55449	0.00165691	0.0146238	IBS_D	DOWN
isohyodeoxycholate	-1.18618	6.69e-4	0.00789854	qCD-S	DOWN
isoleucine	1.22823	0.00713382	0.038395	IBS_D	NA
isoleucylglycine	0.832322	0.00282588	0.0208719	qCD-S	NA
isoleucylglycine	1.59535	6.03e-5	0.00170665	IBS_D	NA
isovalerylglycine	-1.28257	0.00522137	0.0311555	IBS_D	NA
isovalerylphenylalanine	1.09745	0.0100356	0.048938	qCD-S	NA
isovalerylphenylalanine	1.62938	0.00709242	0.0382264	IBS_D	NA
isovaleryltryptophan	0.780712	0.0105407	0.0504915	qCD-S	NA
itaconate	0.983452	0.0053958	0.0318934	qCD-S	NA
itaconate	1.15788	0.0207394	0.0820339	IBS_D	NA
kynurenine	1.30602	3.68e-4	0.00516652	IBS_D	NA
kynurenine	0.726225	0.00479341	0.0290759	qCD-S	NA
L-urobilin	-3.98231	3.59e-5	0.0013339	qCD-S	NA
L-urobilin	-4.87704	3.46e-4	0.00501001	IBS_D	NA
lactate	1.50286	1.4e-4	0.00270426	qCD-S	NA
lactate	1.26903	0.0224987	0.0866337	IBS_D	NA
lactosyl-N-behenoyl-sphingosine (d18:1/22:0)*	-1.75568	0.00332985	0.0229632	Active_CD	NA
lactosyl-N-nervonoyl-sphingosine (d18:1/24:1)*	-3.39239	4.89e-8	2.03e-5	Active_CD	NA
lactosyl-N-nervonoyl-sphingosine (d18:1/24:1)*	0.955746	0.0163993	0.0693009	qCD-S	NA
lactosyl-N-palmitoyl-sphingosine (d18:1/16:0)	-2.99449	2.43e-4	0.00387166	Active_CD	NA
lactosyl-N-palmitoyl-sphingosine (d18:1/16:0)	1.58318	0.00283518	0.0208998	qCD-S	NA
lactosyl-N-palmitoyl-sphingosine (d18:1/16:0)	1.8522	0.0136524	0.0610012	IBS_D	NA
lactosyl-N-stearoyl-sphingosine (d18:1/18:0)*	0.839621	0.015063	0.0656019	qCD-S	NA
lactosyl-N-stearoyl-sphingosine (d18:1/18:0)*	-1.22947	0.0202253	0.0804249	Active_CD	NA
LAHSA (18:2/OH-18:0)*	2.58689	0.00118835	0.0115453	Active_CD	NA
LAHSA (18:2/OH-18:0)*	2.71818	2.4e-4	0.00383776	IBS_D	NA
LAHSA (18:2/OH-18:0)*	1.88819	2.93e-4	0.00437299	qCD-S	NA
laurylcarnitine (C12)	3.60171	3.6e-6	2.96e-4	IBS_D	NA
laurylcarnitine (C12)	1.8417	0.0264319	0.0961904	Active_CD	NA
laurylcarnitine (C12)	2.79795	3.57e-7	6.77e-5	qCD-S	NA
leucine	1.43444	0.00112254	0.0111053	IBS_D	NA
leucine	0.750853	0.0151624	0.0658835	qCD-S	NA
leucylglutamine*	1.84967	2.11e-4	0.00352641	IBS_D	NA
leucylglutamine*	1.10256	0.00167156	0.014661	qCD-S	NA
leucylglycine	1.42157	3.02e-5	0.00119024	qCD-S	NA
leucylglycine	2.73123	2.27e-8	1.99e-5	IBS_D	NA
lignoceroyl ethanolamide (24:0)*	-1.05389	5.78e-4	0.00715115	qCD-S	NA
lignoceroyl ethanolamide (24:0)*	-1.12447	0.00937888	0.0466581	IBS_D	NA
lignoceroylcarnitine (C24)*	-0.758883	0.0136376	0.0610012	IBS_D	NA
linolenate [alpha or gamma; (18:3n3 or 6)]	1.11727	0.0269302	0.0971797	Active_CD	NA
linolenoyl ethanolamide	1.41749	0.00707307	0.0381764	qCD-S	NA
linolenoyl ethanolamide	1.94906	0.015623	0.067155	Active_CD	NA
linolenoyl ethanolamide	2.39773	0.00135835	0.0127396	IBS_D	NA
linolenoyl-linolenoyl-glycerol (18:3/18:3) [1]*	-2.15067	2.96e-9	4.56e-6	IBS_D	NA
linolenoylcarnitine (C18:3)*	1.77899	1.5e-6	1.8e-4	qCD-S	NA
linolenoylcarnitine (C18:3)*	2.28446	5.12e-5	0.00157955	Active_CD	NA
linolenoylcarnitine (C18:3)*	2.57349	9.49e-7	1.33e-4	IBS_D	NA
linoleoyl ethanolamide	1.48065	0.00323622	0.0225405	qCD-S	NA
linoleoyl ethanolamide	2.19268	0.00213376	0.0175207	IBS_D	NA
linoleoylcarnitine (C18:2)*	2.64841	3.29e-6	2.83e-4	qCD-S	NA
linoleoylcarnitine (C18:2)*	3.3989	2.45e-5	0.00101542	IBS_D	NA
linoleoylcarnitine (C18:2)*	2.459	0.00443344	0.0280439	Active_CD	NA
linoleoylcholine*	0.727764	0.00132433	0.0125219	qCD-S	NA
linoleoylcholine*	0.890624	0.00553171	0.0324592	IBS_D	NA
lisinopril	1.41112	0.00458472	0.0285222	qCD-S	NA
lithocholate	-3.38191	9.31e-4	0.00984204	IBS_D	DOWN
lithocholate	-1.91822	0.00753491	0.040098	qCD-S	DOWN
loperamide	-0.391402	0.00201843	0.0168265	Active_CD	NA
luteolin sulfate	1.71571	4.89e-4	0.00634282	qCD-S	UP
luteolin sulfate	1.74482	0.0120768	0.0558507	IBS_D	UP
lysine	1.96843	1.73e-6	1.87e-4	IBS_D	NA
lysine	0.787697	0.00600569	0.0341513	qCD-S	NA
lysylalanine	0.872966	0.0182325	0.0748461	qCD-S	NA
lysylalanine	2.00903	1.43e-4	0.00270426	IBS_D	NA
lysylalanine	-1.29639	0.0222025	0.0858421	Active_CD	NA
lysylleucine	2.09834	6.22e-4	0.00751384	IBS_D	NA
lysylleucine	1.48338	5.98e-4	0.00731268	qCD-S	NA
lyxonate	1.15929	0.00107317	0.0108433	qCD-S	NA
lyxonate	1.33955	0.00757757	0.0402685	IBS_D	NA
malate	1.02116	0.0135178	0.0606482	IBS_D	NA
maltose	1.83018	0.00619229	0.0348627	IBS_D	NA
maltotetraose	0.971826	0.0117402	0.0549182	qCD-S	NA
maltotetraose	1.30283	0.0172287	0.0717356	IBS_D	NA
mannonate*	1.40568	1.65e-5	8.21e-4	qCD-S	NA
mannonate*	1.21183	0.00828573	0.042772	IBS_D	NA
margarate (17:0)	1.45601	0.00125941	0.0120199	qCD-S	NA
margaroylcarnitine (C17)*	1.64117	1.97e-4	0.00332594	IBS_D	NA
margaroylcarnitine (C17)*	0.8366	0.00679821	0.0373805	qCD-S	NA
meglumine	1.26044	0.0110905	0.0526592	Active_CD	NA
menthol glucuronide	1.2803	0.0110031	0.0523753	IBS_D	NA
methionine	1.14893	2.61e-4	0.00406851	qCD-S	UP
methyl glucopyranoside (alpha + beta)	-2.92581	2.63e-8	1.99e-5	IBS_D	NA
methylmalonate (MMA)	1.34515	0.021024	0.0825491	Active_CD	NA
methylphosphate	1.83985	0.00266689	0.0199431	IBS_D	NA
methylphosphate	1.51385	4.68e-4	0.00615163	qCD-S	NA
methylsuccinate	-0.886834	0.00684859	0.037499	qCD-S	NA
methylurea	-1.4769	1.15e-4	0.00241309	IBS_D	NA
metoprolol	0.258392	0.0141765	0.0626045	qCD-S	NA
metoprolol	0.333946	0.0253788	0.0940904	IBS_D	NA
mirtazapine	-0.0788447	0.00651779	0.0363404	IBS_D	NA
myo-inositol	1.17837	0.00093	0.00984204	qCD-S	NA
myristate (14:0)	0.986067	3.07e-4	0.00455501	qCD-S	NA
myristoleate (14:1n5)	1.48169	0.0019839	0.0166295	Active_CD	NA
myristoleate (14:1n5)	1.49926	2.02e-6	2.01e-4	qCD-S	NA
myristoleate (14:1n5)	2.13173	1.93e-6	2.01e-4	IBS_D	NA
myristoleoylcarnitine (C14:1)*	2.79974	2.46e-4	0.00388965	IBS_D	NA
myristoleoylcarnitine (C14:1)*	1.82562	0.0259999	0.0952325	Active_CD	NA
myristoleoylcarnitine (C14:1)*	2.39077	9.79e-6	5.98e-4	qCD-S	NA
myristoyl dihydrosphingomyelin (d18:0/14:0)*	-2.18731	1.21e-4	0.00249923	IBS_D	NA
myristoyl dihydrosphingomyelin (d18:0/14:0)*	-1.13179	0.00456413	0.0285222	qCD-S	NA
myristoylcarnitine (C14)	2.48534	1.38e-4	0.00268971	IBS_D	NA
myristoylcarnitine (C14)	2.52748	5.35e-8	2.03e-5	qCD-S	NA
myristoylcarnitine (C14)	1.68403	0.0161238	0.0686441	Active_CD	NA
N-(2-furoyl)glycine	-1.00315	0.00471845	0.0287894	IBS_D	NA
N-(2-furoyl)glycine	-0.800471	0.00140194	0.0130194	qCD-S	NA
N-acetyl-1-methylhistidine*	1.84828	0.00697081	0.0379488	IBS_D	NA
N-acetyl-2-aminoadipate	-1.60543	1.51e-4	0.00281133	IBS_D	NA
N-acetyl-2-aminoadipate	-0.844872	0.00445914	0.0281595	qCD-S	NA
N-acetyl-3-methylhistidine*	-1.07418	0.0216524	0.0838864	qCD-S	NA
N-acetyl-aspartyl-glutamate (NAAG)	2.53875	5.32e-4	0.00677342	IBS_D	NA
N-acetyl-aspartyl-glutamate (NAAG)	1.96854	1.42e-4	0.00270426	qCD-S	NA
N-acetyl-beta-glucosaminylamine	1.5653	4.22e-5	0.00145334	IBS_D	NA
N-acetyl-beta-glucosaminylamine	0.769166	0.00405312	0.0262206	qCD-S	NA
N-acetyl-cadaverine	2.76218	5.88e-4	0.00723338	IBS_D	NA
N-acetyl-cadaverine	1.29023	0.0220506	0.0853418	qCD-S	NA
N-acetyl-isoputreanine	1.18587	0.0104823	0.0503773	qCD-S	NA
N-acetylalanine	0.731861	0.0222915	0.0860872	IBS_D	NA
N-acetylcitrulline	-1.32083	0.00116456	0.0114018	Active_CD	NA
N-acetylglucosamine 6-sulfate	0.628356	0.00918362	0.0459666	IBS_D	UP
N-acetylglucosamine 6-sulfate	0.491482	0.00387517	0.0253593	qCD-S	UP
N-acetylglucosamine conjugate of C24H38O4 bile acid**	2.2006	5.14e-5	0.00157955	IBS_D	NA
N-acetylglucosamine conjugate of C24H38O4 bile acid**	1.54812	5.29e-5	0.00157955	qCD-S	NA
N-acetylglucosamine conjugate of C24H38O4 bile acid**	1.38675	0.0172951	0.071933	Active_CD	NA
N-acetylglucosamine conjugate of C24H40O4 bile acid**	1.93061	0.0159204	0.0680071	Active_CD	NA
N-acetylglucosamine conjugate of C24H40O4 bile acid**	2.95829	7.42e-5	0.00188287	IBS_D	NA
N-acetylglucosamine conjugate of C24H40O4 bile acid**	2.28924	1.42e-5	7.37e-4	qCD-S	NA
N-acetylglycine	0.862897	0.00366254	0.0243891	qCD-S	UP
N-acetylhistamine	2.22757	0.00487991	0.0295367	IBS_D	NA
N-acetylisoleucine	0.868282	0.0270478	0.0973258	qCD-S	NA
N-acetylisoleucine	1.32956	0.0171144	0.0714168	IBS_D	NA
N-acetylleucine	1.29881	0.00767108	0.040538	IBS_D	NA
N-acetylleucine	0.834686	0.0149494	0.0651821	qCD-S	NA
N-acetylmethionine	2.52404	6.04e-7	9.15e-5	IBS_D	UP
N-acetylmethionine	1.12295	0.00144477	0.013287	qCD-S	UP
N-acetylmethionine sulfoxide	0.784173	0.00212823	0.0175207	qCD-S	UP
N-acetylphenylalanine	1.00752	0.00637678	0.035742	qCD-S	NA
N-acetylphenylalanine	1.32823	0.0112107	0.0528985	IBS_D	NA
N-acetylproline	1.17449	0.00191009	0.0161455	Active_CD	NA
N-acetylputrescine	2.61282	0.00601185	0.0341513	IBS_D	NA
N-acetylputrescine	1.54114	0.0212664	0.0830519	qCD-S	NA
N-acetylserine	0.697873	0.0118813	0.0554259	qCD-S	UP
N-acetylvaline	1.10268	0.00148628	0.0135048	qCD-S	NA
N-acetylvaline	1.704	5.5e-4	0.00694084	IBS_D	NA
N-butyryl-leucine	1.81904	0.00402674	0.0261255	IBS_D	NA
N-butyryl-phenylalanine	2.24466	4.33e-4	0.00587398	IBS_D	NA
N-butyryl-phenylalanine	1.26835	0.00463702	0.0285222	qCD-S	NA
N-carbamoylputrescine	1.62991	0.0111905	0.0528686	IBS_D	NA
N-carbamoylsarcosine	-1.37615	0.00144188	0.013287	IBS_D	NA
N-formylmethionine	0.898372	0.00857748	0.0438006	qCD-S	UP
N-formylmethionine	2.13476	1.29e-5	7.14e-4	IBS_D	UP
N-isobutyryl-phenylalanine	1.99354	3.91e-4	0.00539004	IBS_D	NA
N-isobutyryl-phenylalanine	1.52949	1.16e-4	0.00241984	qCD-S	NA
N-lactoyl isoleucine	0.890039	0.0152656	0.0661045	IBS_D	NA
N-lactoyl isoleucine	0.603313	0.0195786	0.0783351	qCD-S	NA
N-lactoyl leucine	-1.3067	0.0233523	0.0889263	Active_CD	NA
N-lactoyl valine	1.1964	0.0149034	0.0650566	IBS_D	NA
N-lactoyl valine	0.892602	0.00998723	0.0487649	qCD-S	NA
N-linoleoylglycine	1.61857	2.1e-4	0.00351649	qCD-S	UP
N-linoleoylglycine	1.37498	0.0254962	0.0942487	IBS_D	NA
N-methyl-GABA	-1.53501	0.00562142	0.0328454	IBS_D	NA
N-methylalanine	-1.09164	0.00989398	0.048623	IBS_D	NA
N-methylalanine	-0.816305	0.00622915	0.0350182	qCD-S	NA
N-methylhydantoin	1.91049	4.63e-5	0.00152393	qCD-S	NA
N-methylhydroxyproline**	-2.36772	1.35e-4	0.00264703	qCD-S	NA
N-methylhydroxyproline**	-3.74194	2.23e-5	9.49e-4	IBS_D	NA
N-methylphenylalanine	-1.63222	0.00920292	0.0460025	IBS_D	NA
N-methylphenylalanine	-1.4539	0.0010302	0.0105784	qCD-S	NA
N-methylpipecolate	-1.4471	4.42e-4	0.00594319	IBS_D	NA
N-methylproline	-2.01883	0.00461204	0.0285222	IBS_D	NA
N-methylproline	-1.51831	0.00252043	0.0193548	qCD-S	NA
N-methyltryptophan	-1.00107	0.0210758	0.0826667	IBS_D	NA
N-methyltryptophan	-0.846369	0.00573509	0.0330247	qCD-S	NA
N-monomethylarginine	2.7425	8.68e-6	5.8e-4	IBS_D	NA
N-monomethylarginine	1.83632	2.32e-5	9.75e-4	qCD-S	NA
N-oleoyl-sphingosine (d18:1/18:1)*	1.64246	0.0120751	0.0558507	IBS_D	NA
N-palmitoyl-heptadecasphingosine (d17:1/16:0)*	0.836317	0.0265524	0.0962876	qCD-S	NA
N-palmitoyl-phytosphingosine (t18:0/16:0)	-1.01673	0.00659919	0.036556	IBS_D	NA
N-palmitoyl-sphinganine (d18:0/16:0)	0.748811	0.00352229	0.0238722	qCD-S	NA
N-palmitoyl-sphingosine (d18:1/16:0)	0.858265	0.0026585	0.0199431	qCD-S	NA
N-propionylmethionine	1.03097	0.00832029	0.042892	qCD-S	UP
N-propionylmethionine	2.24928	5.6e-5	0.00165901	IBS_D	UP
N-stearoyltaurine	-2.31981	2.91e-4	0.00435751	Active_CD	DOWN
N-stearoyltaurine	-1.54072	0.00898044	0.0453692	IBS_D	DOWN
N-succinyl-phenylalanine	1.69369	6.13e-5	0.00171297	qCD-S	NA
N-succinyl-phenylalanine	1.71209	0.00407967	0.0262779	IBS_D	NA
N,N-dimethyl-5-aminovalerate	-1.67319	4.52e-4	0.00600795	qCD-S	NA
N,N-dimethyl-5-aminovalerate	-2.5546	1.64e-4	0.00298915	IBS_D	NA
N,N-dimethyl-pro-pro	1.56715	0.0189419	0.0767741	qCD-S	NA
N,N-dimethyl-pro-pro	2.96983	0.0017847	0.0153687	IBS_D	NA
N,N-dimethylalanine	-2.25157	5.86e-4	0.00723128	qCD-S	NA
N,N-dimethylalanine	-2.3078	0.0126388	0.0575583	IBS_D	NA
N(1)-acetylspermine	1.7244	0.0032799	0.0227611	IBS_D	NA
N(1)-acetylspermine	1.315	0.00148182	0.0134967	qCD-S	NA
N1-methyl-2-pyridone-5-carboxamide	1.08398	0.0132716	0.0598642	Active_CD	NA
N1,N12-diacetylspermine	1.5483	0.00776408	0.0408018	qCD-S	NA
N1,N12-diacetylspermine	2.26044	0.00617998	0.0348452	IBS_D	NA
N2-acetyllysine	-0.932855	0.0189453	0.0767741	IBS_D	NA
N2,N2-dimethylguanine	-1.55005	0.00118504	0.0115427	IBS_D	NA
N2,N2-dimethylguanine	-1.38536	4.26e-5	0.00145334	qCD-S	NA
N6-carbamoylthreonyladenosine	1.02893	0.0046281	0.0285222	IBS_D	NA
N6-carbamoylthreonyladenosine	0.722183	0.00479324	0.0290759	qCD-S	NA
N6-carboxyethyllysine	1.55741	0.00205303	0.0170392	IBS_D	NA
N6-carboxymethyllysine	1.1172	0.00656323	0.03641	qCD-S	NA
N6-carboxymethyllysine	2.45699	2.9e-5	0.00115797	IBS_D	NA
N6-methyllysine	0.910037	0.00839476	0.0431584	qCD-S	NA
N6-methyllysine	2.2529	5.34e-6	4.13e-4	IBS_D	NA
N6-succinyladenosine	-0.783851	1.35e-5	7.21e-4	Active_CD	NA
N6,N6-dimethyllysine	1.70671	0.00923592	0.0460459	qCD-S	NA
N6,N6-dimethyllysine	-2.32104	0.020827	0.0820339	Active_CD	NA
N6,N6-dimethyllysine	2.92253	0.0017235	0.0150123	IBS_D	NA
N6,N6,N6-trimethyllysine	4.06931	4.41e-8	2.03e-5	IBS_D	NA
N6,N6,N6-trimethyllysine	2.00301	1.1e-4	0.00236182	qCD-S	NA
naringenin	1.34204	0.00591744	0.0338178	qCD-S	NA
naringenin	1.96006	0.00462853	0.0285222	IBS_D	NA
nicotinamide adenine dinucleotide (NAD+)	1.24294	0.00425181	0.0269851	qCD-S	UP
nonadecanoate (19:0)	1.04421	0.00131945	0.0125219	qCD-S	NA
nonenedioate (C9:1-DC)*	-0.998385	0.00463039	0.0285222	IBS_D	NA
nonenedioate (C9:1-DC)*	-0.640004	0.00992302	0.0487025	qCD-S	NA
norvaline	2.34801	1.56e-6	1.8e-4	IBS_D	NA
norvaline	1.38543	5.29e-5	0.00157955	qCD-S	NA
O-sulfo-tyrosine	1.83849	0.00229221	0.0182153	qCD-S	UP
O-sulfo-tyrosine	3.03803	3.96e-4	0.00544152	IBS_D	UP
o-tyrosine	1.11444	0.00259987	0.0197018	qCD-S	NA
o-tyrosine	1.4494	0.00572679	0.0330247	IBS_D	NA
OAHSA (18:1/OH-18:0)	2.52515	1.02e-4	0.00226196	IBS_D	NA
OAHSA (18:1/OH-18:0)	2.14295	0.00218123	0.0177917	Active_CD	NA
OAHSA (18:1/OH-18:0)	1.87321	4.4e-5	0.00146405	qCD-S	NA
octadecenedioylcarnitine (C18:1-DC)*	0.753977	0.0208495	0.0820339	qCD-S	NA
octadecenedioylcarnitine (C18:1-DC)*	1.04655	0.0237828	0.0899283	IBS_D	NA
octanoylcarnitine (C8)	1.5388	0.00247785	0.0191478	IBS_D	NA
octanoylcarnitine (C8)	1.07485	0.00270202	0.0201138	qCD-S	NA
oleoylcarnitine (C18:1)	1.64653	0.00802897	0.0417308	Active_CD	NA
oleoylcarnitine (C18:1)	2.63106	5.86e-6	4.37e-4	IBS_D	NA
oleoylcarnitine (C18:1)	1.93566	2.31e-6	2.25e-4	qCD-S	NA
oleoylcholine	0.98466	6.6e-5	0.0017617	qCD-S	NA
oleoylcholine	1.10951	0.00146116	0.0133406	IBS_D	NA
ondansetron	0.267935	0.0145364	0.0636746	qCD-S	NA
ornithine	2.46011	1.43e-7	3.62e-5	IBS_D	NA
ornithine	1.28725	8.07e-5	0.00197239	qCD-S	NA
p-cresol sulfate	-1.787	0.0228001	0.087439	Active_CD	DOWN
p-hydroxybenzaldehyde	-1.5637	6.58e-5	0.0017617	IBS_D	NA
PAHSA (16:0/OH-18:0)	1.72343	0.00790251	0.0413546	Active_CD	NA
PAHSA (16:0/OH-18:0)	1.89615	9.04e-6	5.8e-4	qCD-S	NA
PAHSA (16:0/OH-18:0)	2.45047	5.06e-5	0.00157955	IBS_D	NA
palmitate (16:0)	0.645837	0.00353562	0.0238796	qCD-S	NA
palmitoleate (16:1n7)	0.570437	0.0205811	0.0816307	qCD-S	NA
palmitoleoylcarnitine (C16:1)*	2.99456	1.06e-4	0.00231568	IBS_D	NA
palmitoleoylcarnitine (C16:1)*	1.82381	0.0277343	0.0993706	Active_CD	NA
palmitoleoylcarnitine (C16:1)*	2.46029	6.77e-6	4.94e-4	qCD-S	NA
palmitoyl dihydrosphingomyelin (d18:0/16:0)*	1.01661	0.00248129	0.0191478	qCD-S	NA
palmitoyl dihydrosphingomyelin (d18:0/16:0)*	1.22668	0.00994888	0.0487033	IBS_D	NA
palmitoyl ethanolamide	0.866623	0.0156338	0.067155	qCD-S	NA
palmitoyl sphingomyelin (d18:1/16:0)	0.882688	0.0275258	0.0987645	qCD-S	NA
palmitoyl sphingomyelin (d18:1/16:0)	-2.6483	1.96e-5	8.89e-4	Active_CD	NA
palmitoylcarnitine (C16)	2.9454	1.07e-5	6.44e-4	IBS_D	NA
palmitoylcarnitine (C16)	2.13787	5.89e-6	4.37e-4	qCD-S	NA
palmitoylcholine	1.16007	1.21e-6	1.58e-4	qCD-S	NA
palmitoylcholine	1.1415	6.83e-4	0.00801443	IBS_D	NA
pantoate	0.86564	0.00612776	0.0347057	qCD-S	NA
paroxetine	0.110112	0.00292123	0.0213214	qCD-S	NA
pelargonate (9:0)	-0.748028	3.69e-5	0.00135566	IBS_D	NA
pentose acid*	2.80395	9.67e-5	0.00219437	IBS_D	NA
pentose acid*	2.25114	9.56e-6	5.94e-4	qCD-S	NA
phenethylamine	2.9858	4.16e-6	3.35e-4	IBS_D	NA
phenethylamine	1.8337	5.66e-5	0.00166118	qCD-S	NA
phenol sulfate	1.40801	0.0106584	0.0509909	qCD-S	UP
phenylacetylaspartate	1.12041	0.0199492	0.0795658	IBS_D	NA
phenylacetylglutamate	1.20353	1.89e-4	0.00329502	qCD-S	NA
phenylacetylglutamate	1.62237	3.86e-4	0.005359	IBS_D	NA
phenylacetylglutamine	1.76143	0.0119141	0.0554576	qCD-S	NA
phenylacetylphenylalanine	1.27683	0.00537024	0.0318826	IBS_D	NA
phenylalanine	0.731578	0.00399918	0.0259913	qCD-S	NA
phenylalanine	1.54605	2.09e-5	9.11e-4	IBS_D	NA
phenylalanylalanine	0.87833	0.0143633	0.063062	qCD-S	NA
phenylalanylalanine	1.51725	0.00294212	0.0213214	IBS_D	NA
phenylalanylglycine	1.83675	1.31e-4	0.00258447	IBS_D	NA
phenylalanylglycine	0.925059	0.00599649	0.0341513	qCD-S	NA
phenyllactate (PLA)	2.43605	5.62e-4	0.00702028	IBS_D	NA
phenyllactate (PLA)	2.10857	2.47e-5	0.00101542	qCD-S	NA
phenylpyruvate	0.573028	0.015751	0.0675117	qCD-S	NA
phenylpyruvate	0.909199	0.00699781	0.0379866	IBS_D	NA
pheophytin A	-2.20152	3.55e-5	0.00133269	qCD-S	NA
pheophytin A	-2.67386	3.83e-4	0.00533829	IBS_D	NA
phosphate	0.961615	0.02469	0.0920811	qCD-S	NA
pimelate (C7-DC)	-1.55762	1.67e-4	0.00303304	IBS_D	NA
pimelate (C7-DC)	-1.02237	4.47e-4	0.00598715	qCD-S	NA
piperine	2.30077	0.0103795	0.0500357	Active_CD	NA
pravastatin	-0.185187	0.00681536	0.0373805	IBS_D	NA
pregabalin	0.051272	0.00294952	0.0213277	qCD-S	NA
pregabalin	0.0571193	0.01929	0.0776726	IBS_D	NA
pregnanolone/allopregnanolone sulfate	-1.11251	0.0131826	0.059605	qCD-S	DOWN
pro-hydroxy-pro	2.25621	1.7e-4	0.00305974	IBS_D	NA
pro-hydroxy-pro	1.80971	1.99e-5	8.89e-4	qCD-S	NA
proline	0.650525	0.012365	0.0566804	qCD-S	NA
prolylglycine	1.72547	3.27e-4	0.00476478	IBS_D	NA
prolylglycine	1.14122	7.36e-4	0.00839421	qCD-S	NA
prolylproline	2.358	5.29e-5	0.00157955	IBS_D	NA
prolylproline	1.38163	7.42e-4	0.00841356	qCD-S	NA
propionylcarnitine (C3)	-1.56876	0.0102151	0.0496219	Active_CD	NA
propionylcarnitine (C3)	1.56562	0.00564303	0.0328454	IBS_D	NA
propionylcarnitine (C3)	1.07667	0.00689748	0.0377122	qCD-S	NA
propionylglycine	1.12247	0.00790009	0.0413546	qCD-S	NA
protoporphyrin IX	1.66995	0.0141613	0.0626045	IBS_D	NA
protoporphyrin IX	1.06911	0.0257234	0.0946273	qCD-S	NA
pterin	-0.852223	0.00910994	0.0457018	IBS_D	NA
putrescine	3.05967	1.22e-4	0.00250858	qCD-S	UP
putrescine	4.55184	5.76e-5	0.00166463	IBS_D	UP
pyridoxamine	-0.593449	0.0102694	0.0497425	qCD-S	NA
pyroglutamylalanine*	0.763137	0.00423803	0.0269428	qCD-S	NA
pyroglutamylvaline	0.882531	8.23e-4	0.00916731	qCD-S	NA
pyrraline	2.26091	8.69e-5	0.00207125	IBS_D	NA
pyrraline	0.928306	0.021225	0.0830519	qCD-S	NA
pyruvate	1.18404	0.00564791	0.0328454	Active_CD	UP
pyruvate	0.641501	0.0212566	0.0830519	qCD-S	UP
pyruvate	1.03625	0.0088186	0.0447905	IBS_D	UP
ribonate	1.11833	0.0153589	0.0663567	IBS_D	NA
ribonate	1.14642	4.5e-4	0.00600395	qCD-S	NA
rosuvastatin	0.0479326	0.0194667	0.0780969	qCD-S	NA
S-1-pyrroline-5-carboxylate	0.648491	0.0125126	0.0571895	IBS_D	NA
S-carboxyethylcysteine	0.713055	0.018319	0.0750047	qCD-S	UP
S-carboxymethyl-cysteine	1.11167	0.00337752	0.0232258	qCD-S	UP
S-carboxymethyl-cysteine	1.57075	0.00351456	0.0238722	IBS_D	UP
S-methylcysteine	1.74061	0.00232128	0.0183391	IBS_D	UP
sarcosine	1.03384	0.0190031	0.0769259	qCD-S	UP
sebacate (C10-DC)	-1.4559	9.35e-4	0.00984204	IBS_D	NA
sebacate (C10-DC)	-0.833923	0.00698766	0.037986	qCD-S	NA
serine	1.14522	0.0028936	0.0212577	IBS_D	UP
serotonin	-1.14983	0.00627569	0.0352276	IBS_D	NA
serotonin	-1.13583	1.39e-4	0.00269179	qCD-S	NA
sitostanol	-0.920072	0.0134979	0.0606482	qCD-S	NA
sitostanol	-1.3203	0.0124932	0.05717	IBS_D	NA
solanidine	-1.81925	0.016326	0.0692713	qCD-S	NA
soyasaponin I	0.911308	0.0121222	0.0558773	IBS_D	NA
spermidine	1.59059	0.00392386	0.0256336	IBS_D	NA
sphingosine	0.891692	0.0107093	0.0511625	qCD-S	NA
sphingosine	1.22822	0.0132171	0.0596895	IBS_D	NA
stearate (18:0)	0.693968	0.00613797	0.0347116	qCD-S	NA
stearoyl sphingomyelin (d18:1/18:0)	1.19073	0.0100546	0.0489676	qCD-S	NA
stearoyl sphingomyelin (d18:1/18:0)	-1.67714	0.0179813	0.0741363	Active_CD	NA
stearoylcarnitine (C18)	1.70759	3.09e-4	0.00458076	IBS_D	NA
stearoylcarnitine (C18)	1.13107	6.88e-4	0.00804458	qCD-S	NA
stigmastadienone	-0.83747	0.00234726	0.0184136	qCD-S	NA
stigmastadienone	-1.47202	1.74e-4	0.00310103	IBS_D	NA
stigmastadienone	1.10909	0.00848718	0.0434567	Active_CD	NA
STVLT	-2.42657	1.37e-13	5.2e-10	Active_CD	NA
suberate (C8-DC)	-0.981472	1.48e-4	0.00277689	qCD-S	NA
suberate (C8-DC)	-1.50413	4.3e-5	0.00145567	IBS_D	NA
succinate	1.07765	0.00139455	0.0129827	qCD-S	NA
succinate	1.14294	0.016551	0.0697572	IBS_D	NA
succinylcarnitine (C4-DC)	1.76467	0.00106076	0.0108043	qCD-S	NA
succinylcarnitine (C4-DC)	2.91819	1.42e-4	0.00270426	IBS_D	NA
succinylglutamine	1.72466	0.00158761	0.014154	IBS_D	NA
succinylglutamine	1.46778	1.44e-4	0.00271404	qCD-S	NA
sucrose	2.32376	8.84e-5	0.00209257	IBS_D	NA
sucrose	1.74938	2.9e-5	0.00115797	qCD-S	NA
sulfate of piperine metabolite C15H17NO3 (1)*	1.07582	6.23e-4	0.00751384	qCD-S	UP
sulfate of piperine metabolite C15H17NO3 (1)*	1.25991	0.00463138	0.0285222	IBS_D	UP
sulfate of piperine metabolite C15H17NO3 (2)*	1.05181	4.55e-4	0.00602795	qCD-S	UP
sulfate of piperine metabolite C15H17NO3 (2)*	1.25148	0.00320223	0.0224221	IBS_D	UP
sulfate of piperine metabolite C16H17NO3 (1)*	1.09339	0.0205421	0.0815871	IBS_D	UP
sulfate of piperine metabolite C16H17NO3 (1)*	0.988611	0.00303365	0.0217288	qCD-S	UP
sulfate of piperine metabolite C16H17NO3 (2)*	0.687657	0.00174398	0.0151558	qCD-S	UP
sulfate of piperine metabolite C16H19NO3 (1)*	1.29564	0.0259118	0.0951355	IBS_D	UP
sulfate of piperine metabolite C16H19NO3 (2)*	1.83063	0.0029949	0.0215735	qCD-S	UP
sulfate of piperine metabolite C16H19NO3 (2)*	2.52679	0.0038741	0.0253593	IBS_D	UP
sulfate of piperine metabolite C16H19NO3 (3)*	2.61783	0.00303082	0.0217288	IBS_D	UP
sulfate of piperine metabolite C16H19NO3 (3)*	1.92216	0.0020206	0.0168265	qCD-S	UP
sulfate of piperine metabolite C16H19NO4 (2)*	0.928878	0.0047961	0.0290759	IBS_D	UP
sulfate of piperine metabolite C16H19NO4 (2)*	0.711552	0.00219426	0.0178413	qCD-S	UP
sulfate of piperine metabolite C16H19NO4 (4)*	1.01832	0.00240221	0.0187283	qCD-S	UP
sulfate of piperine metabolite C16H19NO4 (4)*	1.50813	0.00154543	0.0138427	IBS_D	UP
sulfate of piperine metabolite C18H21NO3 (1)*	2.01249	0.00135446	0.0127346	qCD-S	UP
sulfate of piperine metabolite C18H21NO3 (1)*	2.97595	8.47e-4	0.00938812	IBS_D	UP
sulfate of piperine metabolite C18H21NO3 (2)*	1.95083	0.00399324	0.0259913	IBS_D	UP
sulfate of piperine metabolite C18H21NO3 (2)*	1.29576	0.00662473	0.0366439	qCD-S	UP
sulfate of piperine metabolite C18H21NO3 (3)*	1.82406	0.00194265	0.0163208	qCD-S	UP
sulfate of piperine metabolite C18H21NO3 (3)*	2.50243	0.00272356	0.0202345	IBS_D	UP
sulfate*	1.11287	0.00455379	0.0285222	IBS_D	UP
sulfate*	0.961497	5.25e-4	0.00671611	qCD-S	UP
syringic acid	1.38268	0.0235025	0.0892293	IBS_D	NA
taurocholate	1.72393	0.0227713	0.0874169	qCD-S	UP
taurocholate	2.92713	0.0065219	0.0363404	IBS_D	UP
taurodeoxycholate	-2.93637	0.0273729	0.0984021	IBS_D	DOWN
tetrahydrocortisol glucuronide	0.779011	0.0154585	0.0666988	qCD-S	UP
tetrahydrocortisol sulfate (1)	1.4902	0.0264068	0.0961904	IBS_D	UP
theophylline	1.55779	5.53e-4	0.00694084	Active_CD	NA
thioproline	1.16879	0.0031879	0.0223684	qCD-S	NA
threonate	1.05829	6.15e-5	0.00171297	qCD-S	NA
threonate	1.10905	0.00292723	0.0213214	IBS_D	NA
threonine	1.57663	1.91e-4	0.00329502	IBS_D	NA
threonylphenylalanine	1.03961	0.00266825	0.0199431	qCD-S	NA
threonylphenylalanine	1.92417	9.64e-5	0.00219437	IBS_D	NA
trans-4-hydroxyproline	1.15048	0.00715558	0.0384574	qCD-S	NA
trans-4-hydroxyproline	1.34746	0.0261734	0.0956326	IBS_D	NA
trazadone	0.337087	0.0214136	0.0832642	qCD-S	NA
trazadone	0.457439	0.0277472	0.0993706	IBS_D	NA
trigonelline (N'-methylnicotinate)	1.45165	0.0244519	0.0915498	Active_CD	NA
trigonelline (N'-methylnicotinate)	1.24766	0.00310431	0.0220074	qCD-S	NA
tryptamine	1.76207	0.00333327	0.0229632	qCD-S	NA
tryptamine	2.58189	0.0024492	0.0189776	IBS_D	NA
tryptophan	0.914769	0.00320738	0.0224221	qCD-S	NA
tryptophan	1.71115	1.1e-4	0.00236182	IBS_D	NA
tryptophan betaine	-2.63429	0.00110584	0.0110555	Active_CD	NA
tryptophylglycine	1.021	0.00290377	0.0212812	qCD-S	NA
tryptophylglycine	1.58859	0.00111148	0.0110826	IBS_D	NA
tyramine	1.87245	2.75e-4	0.00419502	qCD-S	NA
tyramine	2.88435	8.06e-5	0.00197239	IBS_D	NA
tyrosine	1.3839	4.81e-4	0.00629917	IBS_D	NA
tyrosine	0.747487	0.00723899	0.0388506	qCD-S	NA
tyrosylglycine	1.44233	0.00225734	0.0181594	IBS_D	NA
undecanedioate (C11-DC)	-1.0535	0.00293479	0.0213214	IBS_D	NA
undecanedioate (C11-DC)	-0.74219	0.00294302	0.0213214	qCD-S	NA
urea	0.409099	0.024775520999999998	0.0920811	IBS_D	NA
urea	0.354865	0.00581661	0.0333421	qCD-S	NA
uridine-2',3'-cyclic monophosphate	2.86861	8.91e-6	5.8e-4	IBS_D	NA
uridine-2',3'-cyclic monophosphate	1.98307	1.3e-5	7.14e-4	qCD-S	NA
urolithin A	-3.0154	1.13e-4	0.00239263	IBS_D	NA
val-val-ala	-1.07398	0.0081697	0.0423461	Active_CD	NA
val-val-ala	1.51175	6.43e-5	0.0017617	IBS_D	NA
valerate (5:0)	-1.43514	0.0125715	0.0573898	IBS_D	NA
valerylhistidine*	-1.203	0.00800685	0.0417303	IBS_D	NA
valine	0.673851	0.0243493	0.0914364	qCD-S	NA
valine	1.17222	0.00586969	0.0335955	IBS_D	NA
valylglutamine	1.6909	3.22e-4	0.00472255	IBS_D	NA
valylglutamine	1.12225	6.95e-4	0.00810046	qCD-S	NA
valylglycine	1.66374	2.49e-6	2.29e-4	IBS_D	NA
valylglycine	0.950052	1.24e-4	0.00251716	qCD-S	NA
valylleucine	1.44621	0.00104845	0.0107077	IBS_D	NA
valylleucine	0.799818	0.00988617	0.048623	qCD-S	NA
vanillin	-1.30175	0.0117176	0.0548803	IBS_D	NA
xanthosine	-1.52306	0.00362493	0.0242355	Active_CD	NA
